# PvGTSeq and PvCRiSP: two amplicon-based targeted sequencing panels for *Plasmodium vivax*

**DOI:** 10.1101/2025.11.04.25339464

**Authors:** Paulo C. Manrique-Valverde, Chloe M. Hasund, Katrina A. Kelley, Jorge-Eduardo Amaya-Romero, Myriam Arévalo-Herrera, Raphael Brosula, Jose Calzada, Stella M. Chenet, Vladimir Corredor, Angela M. Early, Gustavo Fontecha, David A. Forero-Peña, Sócrates Herrera, Justin T. Lana, Margaret Laws, Reza Niles-Robin, Nicanor Obaldia, Ana M. Santamaria, Philipp Schwabl, Sarah Auburn, Daniel E. Neafsey

## Abstract

*Plasmodium vivax* is the main cause of malaria outside of sub-Saharan Africa, and in many settings it presents significant challenges to malaria elimination efforts. Despite some control successes in the Americas, regional annual case counts of malaria have increased by over 25% between 2014 and 2023, largely driven by *P. vivax.* Genomic surveillance can play a key role in understanding the extent to which disease persistence represents indigenous transmission as opposed to introduction of new strains through migration, and whether specific variants evade control measures. Efforts to make *P. vivax* genomic surveillance more cost-effective have led to the development of targeted sequencing-based methods, which strike a varying balance between assay sensitivity and breadth/informativeness. We introduce two new highly sensitive multiplexed amplicon sequencing panels for *P. vivax*: PvGTSeq and PvCRiSP. PvGTSeq requires selective whole-genome amplification (sWGA) and contains 249 amplicons—36 for antimalarial resistance and 213 for population structure—optimized for Latin America but applicable to all continents. PvCRiSP features four highly polymorphic amplicons that operate without sWGA. Both panels use a single multiplex PCR with non-proprietary reagents, achieve ≥75% amplicon recovery at parasitemias as low as five parasites/μL, and PvCRiSP remains effective with low quality DNA. The evaluation of 137 technical replicates with the PvGTSeq panel showed high sequencing accuracy (error rate 3.85e-4% - 2.87e-3%), and both panels efficiently detected alleles from minority clones in simulated polyclonal infections. We validated both panels with samples from Colombia, Guyana, Honduras, Panama, and Venezuela, and performed in-silico assessments using data from 16 countries worldwide, confirming that these two panels have high power to discriminate samples and assign global geographic origin to imported cases. These panels will therefore be useful tools for *P. vivax* molecular surveillance in diverse geographic settings.

**Author Summary:** Genomic surveillance of malaria parasites has proven highly valuable for tracking the spatial and temporal distribution of drug resistance markers, measuring population connectivity, and differentiating locally transmitted vs. imported infections, among other use cases. We have designed and validated two Illumina-based multiplexed PCR amplicon sequencing panels for *P. vivax*: PvGTSeq and PvCRiSP. The PvGTSeq panel incorporates 249 amplicons, covering candidate genes associated with drug resistance as well as amplicons capturing polymorphic regions particularly useful for fine scale spatial resolution of parasite populations in Latin America. PvCRiSP consists of only four highly polymorphic and ultra-sensitive amplicons to estimate complexity of infection (COI) and identify instances of clonal transmission, without a costly and effort-intensive pre-amplification step. Both panels reliably generate genotypic data for patient samples with parasitemia levels as low as five parasites/μL and do not use proprietary reagents. These panels are suited for use in diverse geographic regions, with particular utility for studying *P. vivax* in the Americas—a region that is facing significant challenges in malaria control and elimination.

## Supplemental Table 6 for "PvGTSeq and PvCRiSP: two amplicon-based targeted sequencing panels for *Plasmodium vivax*": S6 Table.xlsx

### Sheet: S6 Table
Amplicon	Country	LOD	Lower Limit (LOD)	Upper Limit (LOD)	Percentage of amplified samples	Median read depth	Mean read depth	Total Read depth	Read depth quantile 25	Read depth quantile 75	Standard deviation	Interquantile range	Comments
PVP01_0213400	Colombia	NA	NA	NA	0	0	0	0	0	0	0	0	Amplicon did not amplified
pvdmt2_1	Colombia	NA	NA	NA	0	0	0	0	0	0	0	0	Amplicon did not amplified
PVP01_1007200	Colombia	NA	NA	NA	0	0	0	0	0	0	0	0	Amplicon did not amplified
PVP01_1131100	Colombia	NA	NA	NA	0	0	0	0	0	0	0	0	Amplicon did not amplified
pvmdr2_1	Colombia	NA	NA	NA	0	0	0	0	0	0	0	0	Amplicon did not amplified
PVP01_1423300	Colombia	NA	NA	NA	0	0	0	0	0	0	0	0	Amplicon did not amplified
PVP01_MIT00200_500	Colombia	NA	NA	NA	0	0	0	0	0	0	0	0	Amplicon did not amplified
PVP01_1316900	Colombia	NA	NA	NA	0.0178571	0	0.267857	15	0	0	2.00446	0	LOD too high to be calculated
PVP01_1434400	Colombia	NA	NA	NA	0.0178571	0	0.232143	13	0	0	1.7372	0	LOD too high to be calculated
ETRAMP	Colombia	NA	NA	NA	0.0535714	0	1.28571	72	0	0	5.93515	0	LOD too high to be calculated
P113	Colombia	NA	NA	NA	0.0714286	0	1.25	70	0	0	4.93319	0	LOD too high to be calculated
PVP01_1226900	Colombia	NA	NA	NA	0.0892857	0	1.05357	59	0	0	3.48722	0	LOD too high to be calculated
NCS2	Colombia	NA	NA	NA	0.142857	0	2.53571	142	0	0	7.13497	0	LOD too high to be calculated
PVP01_1270000	Colombia	NA	NA	NA	0.160714	0	1.83929	103	0	0	4.26733	0	LOD too high to be calculated
GAPDH	Colombia	NA	NA	NA	0.285714	0	410	22960	0	235.5	923.415	235.5	LOD too high to be calculated
HDA1	Colombia	NA	NA	NA	0.375	0	8.78571	492	0	13.25	19.1527	13.25	LOD too high to be calculated
SYN13	Colombia	NA	NA	NA	0.839286	211	206	11536	62.5	319.25	164.347	256.75	LOD too low to be calculated
PVP01_0735100	Colombia	NA	NA	NA	0.892857	81	90.6071	5074	24	137	80.7138	113	LOD too low to be calculated
CCR4_3	Colombia	NA	NA	NA	0.910714	1611	2170.8	121565	409.75	2852.25	2998.37	2442.5	LOD too low to be calculated
NSF	Colombia	NA	NA	NA	0.910714	137.5	155.661	8717	53.25	194	158.262	140.75	LOD too low to be calculated
PSOP13	Colombia	NA	NA	NA	0.928571	341.5	393.821	22054	151.5	604.25	318.484	452.75	LOD too low to be calculated
PVP01_0109700_1	Colombia	NA	NA	NA	0.964286	5898.5	5877.41	329135	3568	7830.75	3905.42	4262.75	LOD too low to be calculated
PVP01_0602200	Colombia	NA	NA	NA	0.964286	322.5	491.036	27498	150	574.25	580.691	424.25	LOD too low to be calculated
PVP01_0838300	Colombia	NA	NA	NA	0.964286	77.5	97.5179	5461	41.75	129	77.3107	87.25	LOD too low to be calculated
PVP01_1261200	Colombia	NA	NA	NA	0.964286	204.5	310.714	17400	117	300	593.758	183	LOD too low to be calculated
PVP01_0602400	Colombia	NA	NA	NA	0.982143	583	686.964	38470	376	811.75	602.943	435.75	LOD too low to be calculated
PVP01_1438700	Colombia	NA	NA	NA	0.982143	1052	1147.86	64280	679.25	1446	743.934	766.75	LOD too low to be calculated
PVP01_0116700	Colombia	23.9902	6.04384	NA	0.732143	32.5	53.9286	3020	0	65.25	105.178	65.25
PVP01_0119600	Colombia	215.428	118.305	NA	0.464286	0	9.5	532	0	15.25	14.155	15.25
pvmrp1_12	Colombia	597.716	289.654	NA	0.321429	0	4.98214	279	0	10.25	8.42829	10.25
CDPK1	Colombia	40.532	NA	NA	0.767857	33.5	43.1607	2417	10.75	62.75	45.0147	52
pvdhps_2	Colombia	39.0729	7.53261	216.042	0.75	21.5	23.6607	1325	8.25	34.25	20.3392	26
SRPR_alpha	Colombia	29.5678	9.15504	110.165	0.767857	31.5	44.375	2485	12.75	61.25	48.7478	48.5
PVP01_1344700	Colombia	27.8716	13.6567	118.305	0.75	19	20.5893	1153	7.5	26	20.2492	18.5
LISP2	Colombia	26.5926	NA	NA	0.767857	33.5	45.5893	2553	14	70.75	43.8754	56.75
pvmrp1_6	Colombia	24.8465	10.7271	128.855	0.767857	27	26.9643	1510	13.5	36.75	21.1109	23.25
pvmrp1_2	Colombia	21.8237	NA	NA	0.803571	65	71.7679	4019	30.75	98.5	59.1891	67.75
PVP01_0302300	Colombia	83.3875	53.2184	223.572	0.571429	12	10.6429	596	0	20	10.3034	20
pvmrp1_8	Colombia	18.3731	13.3281	31.8049	0.75	22	22.5893	1265	7.5	31.25	18.4132	23.75
LSM8	Colombia	18.2059	NA	NA	0.821429	75.5	86.8214	4862	33.75	116.5	83.5366	82.75
FT1	Colombia	17.7605	6.098	135.422	0.803571	22.5	28.2679	1583	13	41.25	24.4232	28.25
RON1	Colombia	56.062	9.25823	NA	0.678571	14	52.8214	2958	0	21.25	290.72	21.25
HDA2	Colombia	17.4906	12.4298	30.6059	0.767857	339	370.107	20726	136.25	560.5	318.274	424.25
CRMP2	Colombia	99.5534	47.1384	NA	0.589286	19.5	19.3571	1084	0	27.25	22.0441	27.25
ApiAP2_2	Colombia	17.3623	NA	NA	0.821429	54	79.8571	4472	16.5	94.25	100.207	77.75
SOD2_1	Colombia	15.8613	NA	NA	0.803571	34.5	38.4107	2151	16	53.75	37.0542	37.75
MSP1	Colombia	14.7648	9.59133	28.1439	0.803571	41	53.2857	2984	17	75	54.9256	58
pvdhps_1	Colombia	14.2243	NA	71.4841	0.839286	47	51.8214	2902	21.75	72.25	39.7415	50.5
PVP01_0320600	Colombia	65.7869	42.1812	158.819	0.607143	16.5	16.4643	922	0	27	16.9351	27
PVP01_0405000_1	Colombia	88.4019	52.7904	351.537	0.589286	15	16.5893	929	0	25.5	20.3164	25.5
RBP2b_3	Colombia	14.0453	11.0265	19.7921	0.767857	29.5	35.5357	1990	10.75	52.25	32.8107	41.5
BDP6	Colombia	13.0039	8.74469	23.7555	0.803571	29	35.0893	1965	13.75	53.25	28.7417	39.5
ORP1	Colombia	12.8267	7.85942	25.2066	0.821429	28.5	39.2143	2196	13	51.5	36.6431	38.5
MATE	Colombia	58.2485	25.5917	420.371	0.696429	17.5	21.1429	1184	0	32.25	20.1001	32.25
MLC_B	Colombia	12.8053	4.62601	31.1122	0.839286	73.5	81	4536	42.75	105	74.811	62.25
pvpi3k_13	Colombia	12.6812	8.24083	22.4733	0.821429	57	67.5714	3784	26.5	95.5	59.6992	69
HT1	Colombia	67.8838	26.0727	NA	0.678571	17	19.6964	1103	0	25	23.8335	25
PVP01_0420500	Colombia	63.4059	NA	NA	0.732143	20	26.3393	1475	0	35.5	31.5533	35.5
PVP01_1444400	Colombia	10.786	NA	NA	0.857143	36	48	2688	18	68.5	40.1859	50.5
PVP01_1256600	Colombia	10.4963	7.74761	15.5574	0.821429	33.5	49.5179	2773	14.75	66.25	53.6389	51.5
ApiAP2_G5	Colombia	10.256	6.83134	16.8883	0.839286	95.5	134.232	7517	51.25	136.75	181.798	85.5
FER2_2	Colombia	10.1229	5.10459	28.6136	0.839286	174.5	222.643	12468	50	289	249.235	239
PVP01_0912400	Colombia	9.95574	4.92595	18.9309	0.857143	41.5	50.4107	2823	20.75	55.5	52.7729	34.75
PVP01_1406900	Colombia	9.75937	3.87706	23.4924	0.857143	50.5	79.9286	4476	25.25	83.5	134.642	58.25
PVP01_0405000_2	Colombia	9.48691	7.14335	13.8179	0.821429	44.5	63.5714	3560	21.75	87.75	68.4193	66
RON5	Colombia	50.2974	NA	NA	0.732143	20.5	24.0714	1348	0	36.25	23.2237	36.25
TLAP2	Colombia	9.46548	5.3739	16.9852	0.857143	36	39.7857	2228	18.5	49.5	38.2212	31
pvk13	Colombia	9.38829	5.44734	16.6026	0.857143	50	49.0536	2747	20.25	67.25	35.5023	47
SPM1	Colombia	9.19119	3.3245	31.0222	0.857143	40.5	47.2143	2644	24.5	65.25	43.4368	40.75
PVP01_0927200	Colombia	9.08144	6.50518	13.9134	0.839286	42.5	70.2321	3933	15.75	82	92.2739	66.25
AdoMetDC_ODC	Colombia	8.92887	5.72048	14.6717	0.857143	2027	2343.8	131253	829.5	3742.25	1855.98	2912.75
PVP01_1107600	Colombia	8.22647	5.22878	14.5441	0.857143	84	110.625	6195	29.75	141.25	131.112	111.5
PPT	Colombia	8.1886	3.31345	15.8679	0.875	40.5	43.1429	2416	22.5	61	29.5342	38.5
PVP01_0908400	Colombia	8.14385	5.53325	13.0737	0.857143	56	82.8214	4638	20	90.75	170.563	70.75
PVP01_1345500	Colombia	8.05699	3.78531	14.9136	0.875	49.5	52.6786	2950	33.75	79.25	32.782	45.5
DBP_1	Colombia	7.7395	4.07816	14.1962	0.875	27	38.1071	2134	18.75	52.25	33.3579	33.5
TRAG16_1	Colombia	7.56682	4.38838	13.1064	0.875	30	36.6786	2054	14.75	52	27.4147	37.25
RBP2a_1	Colombia	7.46617	5.60302	10.6848	0.857143	51	61.5179	3445	21.5	84.25	58.104	62.75
PVP01_0624000	Colombia	1125.99	519.017	NA	0.142857	0	1.82143	102	0	0	4.56909	0
PVP01_0624400	Colombia	855.112	477.246	NA	0.107143	0	1.42857	80	0	0	4.24203	0
G37	Colombia	7.39209	3.99018	14.3496	0.875	34	43.9286	2460	19.75	54.25	43.758	34.5
MED14	Colombia	7.32284	4.40542	12.6994	0.875	788	976.125	54663	387.75	1327.25	825.402	939.5
SPC25	Colombia	7.19373	4.85551	11.0603	0.875	53	66.1607	3705	20.25	95.75	56.4617	75.5
PVP01_1329500	Colombia	6.84258	4.09539	13.1006	0.875	188.5	223.321	12506	103.75	268	275.259	164.25
PVP01_0210500	Colombia	6.70916	NA	14.298	0.892857	42.5	51.0714	2860	18.75	58.5	50.619	39.75
PVP01_1144900	Colombia	6.68071	NA	15.7304	0.892857	118	295.464	16546	63	222.25	686.557	159.25
RCC_PIP	Colombia	6.57971	0.475564	15.8643	0.892857	59.5	73.9107	4139	30.25	81.75	86.5213	51.5
PVP01_1147300	Colombia	6.38957	3.39567	10.612	0.892857	40	41.9821	2351	25	56.25	25.4011	31.25
MSP1P	Colombia	6.37561	NA	20.1148	0.892857	82	122.161	6841	43.75	149.5	160.733	105.75
PVP01_0931600	Colombia	6.12017	3.06039	11.6708	0.892857	57.5	88.3393	4947	29	89	145.296	60
pvmdr1_3	Colombia	6.00783	4.80118	8.25014	0.857143	88	129.589	7257	48	150.25	173.585	102.25
PVP01_1463400	Colombia	5.70933	3.8829	8.76267	0.892857	46	62.0179	3473	33.25	70.75	62.4516	37.5
PVP01_1445500	Colombia	5.62869	3.87024	8.6249	0.892857	325.5	467.964	26206	146.75	574	562.683	427.25
RBP2b_1	Colombia	53.1999	30.9875	186.551	0.642857	16.5	17.7679	995	0	30	16.743	30
RBP2b_2	Colombia	17.9954	13.922	27.1347	0.732143	24.5	27.3214	1530	0	43	23.4188	43
PSOP24	Colombia	5.62021	3.52697	9.76582	0.892857	177.5	285.536	15990	108.75	327	358.204	218.25
B9	Colombia	5.54287	4.25436	8.05583	0.875	72.5	93.8571	5256	36	128.25	90.9396	92.25
TERT	Colombia	5.4313	NA	19.4925	0.892857	84	123.25	6902	47.75	133	215.014	85.25
pvmrp1_10	Colombia	5.37808	3.80326	8.22252	0.892857	31	39.2857	2200	18.75	50.25	33.0728	31.5
pvmdr1_2	Colombia	5.28337	4.08081	7.75045	0.875	110.5	161.5	9044	66.5	168.25	233.386	101.75
PVP01_1403000	Colombia	5.28337	4.08081	7.75045	0.875	58.5	70.25	3934	33	89.25	65.4115	56.25
CTRP	Colombia	30.0922	17.5019	110.374	0.714286	21.5	23.0536	1291	0	35.25	19.6944	35.25
ERCC4	Colombia	5.19896	3.72339	7.99835	0.892857	63	68.4464	3833	24.5	93.25	53.5445	68.75
PVP01_1465800	Colombia	5.13634	3.76699	7.6598	0.892857	487.5	787.179	44082	178	881	877.673	703
CWC2	Colombia	5.0886	NA	10.7196	0.910714	45.5	166.357	9316	25.5	86.5	346.738	61
NUP637	Colombia	5.08796	NA	13.1696	0.910714	81	95.6786	5358	46.5	132	100.211	85.5
ApiAP2_1	Colombia	5.03416	NA	15.9688	0.910714	251	379.214	21236	112.5	482.25	666.698	369.75
PVP01_0838400	Colombia	84.6055	38.8091	NA	0.660714	33.5	75.6964	4239	0	100.5	113.239	100.5
PVP01_0733600	Colombia	4.91939	NA	12.1579	0.910714	71.5	115.554	6471	41.5	131.75	159.906	90.25
pvmdr1_5	Colombia	4.84101	3.53229	7.60435	0.892857	193	290.339	16259	110.75	328.5	411.811	217.75
RAP	Colombia	4.84101	3.53229	7.60435	0.892857	141	208.375	11669	65.5	199.5	366.683	134
PCD	Colombia	47.1887	31.8314	93.4782	0.642857	16	17.6607	989	0	26.25	18.0819	26.25
PVP01_1143300	Colombia	4.63958	NA	12.0859	0.910714	59	74.7321	4185	35	89	110.043	54
PVP01_1427600	Colombia	4.62783	3.38528	7.50102	0.892857	117.5	202.661	11349	70.75	209.5	323.332	138.75
MSP5	Colombia	4.58007	3.49639	6.78692	0.892857	73	97.3929	5454	33	109.25	125.188	76.25
DRS1	Colombia	4.53837	2.82477	7.50523	0.910714	329	383.518	21477	143.25	508	344.561	364.75
FCP	Colombia	4.40344	NA	12.8515	0.910714	74	98.9107	5539	35	119.75	124.945	84.75
PVP01_1233500	Colombia	4.36273	NA	12.1087	0.910714	197	245.232	13733	87	277.75	329.531	190.75
pvpi3k_5	Colombia	4.30749	2.80487	7.29124	0.910714	522.5	619.071	34668	294.5	710.25	550.471	415.75
AMA1	Colombia	2117.08	594.748	NA	0.142857	0	1.57143	88	0	0	3.90737	0
pvpi3k_7	Colombia	4.30749	2.80487	7.29124	0.910714	368	423.232	23701	143.25	497.25	391.872	354
ATG11	Colombia	4.20021	2.76649	7.26153	0.910714	603	998.071	55892	262.5	909.25	1596.72	646.75
PVP01_0942500	Colombia	341.522	134.271	NA	0.553571	11	14.4464	809	0	22.25	20.2511	22.25
PVP01_0103700_2	Colombia	4.07949	2.70531	7.30658	0.910714	962.5	1090.91	61091	532.75	1502.5	811.215	969.75
pvmdr1_4	Colombia	4.07949	2.70531	7.30658	0.910714	515	824.929	46196	349	902.25	1247.58	553.25
EIF3K_2	Colombia	3.63519	0.801878	6.7269	0.928571	134.5	190.5	10668	65.75	212.5	273.057	146.75
PVP01_1002800	Colombia	562.183	272.082	NA	0.339286	0	4.48214	251	0	10.25	6.64692	10.25
PVP01_1261400	Colombia	3.63519	0.801878	6.7269	0.928571	50	76.4643	4282	24.25	77	129.983	52.75
pvmrp1_3	Colombia	3.62241	0.973661	6.69786	0.928571	150	156.339	8755	68.25	221.25	115.531	153
PVP01_0302700	Colombia	3.57799	1.28879	6.5969	0.928571	260	272.714	15272	161.75	369	192.608	207.25
PVP01_1004400	Colombia	37.0733	25.8749	69.4027	0.660714	25.5	25.875	1449	0	38.25	23.7426	38.25
SufD	Colombia	3.53972	1.42032	6.57738	0.928571	97	110.25	6174	48.75	145.25	89.0126	96.5
PVP01_0710900	Colombia	3.5069	NA	13.1968	0.910714	36	47.6786	2670	19	56.5	53.3905	37.5
RAD5	Colombia	3.50676	1.49199	6.59144	0.928571	335	362.821	20318	143	513.75	281.865	370.75
PVP01_0318900	Colombia	3.49197	1.51511	6.60848	0.928571	172.5	207.696	11631	97.75	271.5	164.791	173.75
PVP01_1467900	Colombia	3.45501	1.90654	5.78331	0.928571	257	383.5	21476	103	463	507.896	360
PVP01_1014100	Colombia	753.379	307.162	NA	0.375	0	10.6607	597	0	10.25	31.7205	10.25
PVP01_0518900	Colombia	3.42967	1.58739	6.70343	0.928571	268	401.679	22494	130	407.25	582.872	277.25
pvdhfr	Colombia	3.42967	1.58739	6.70343	0.928571	220	357.679	20030	173.75	449.5	349.034	275.75
pvmdr1_1	Colombia	3.42967	1.58739	6.70343	0.928571	541	761.054	42619	305.5	848	886.854	542.5
PVP01_1415900	Colombia	3.42967	1.58739	6.70343	0.928571	104	149.357	8364	51.75	201.75	144.966	150
pvpi3k_4	Colombia	234.419	119.575	NA	0.5	9.5	23.0714	1292	0	35.25	32.6563	35.25
PVP01_1413100_1	Colombia	3.41117	1.87465	5.92211	0.928571	163	186.429	10440	95.75	229.75	157.745	134
CAPH	Colombia	3.3609	2.00617	5.60987	0.928571	78.5	90.6429	5076	43.25	123.25	79.9837	80
ATG23	Colombia	3.31123	NA	22.9743	0.892857	306.5	394.196	22075	176.75	411.5	587.191	234.75
FRM1_1	Colombia	3.31001	NA	11.4035	0.928571	136.5	175.375	9821	58.75	252.25	168.525	193.5
pvmrp1_7	Colombia	3.1893	2.07726	5.32895	0.928571	61	73.2143	4100	34.5	98.25	54.6884	63.75
PIGO	Colombia	3.17755	NA	10.5272	0.928571	289.5	334.054	18707	173.5	462.5	242.139	289
PVP01_0306200	Colombia	3.10535	2.42575	4.75554	0.910714	244	281.321	15754	126.5	418	214.308	291.5
MB2	Colombia	2.94011	2.06829	4.88006	0.928571	438.5	505.107	28286	331.5	727	301.41	395.5
pvdhps_4	Colombia	2.80503	2.05055	4.5076	0.928571	590.5	641.143	35904	297.75	915.5	442.196	617.75
pvmdr2_5	Colombia	2.77846	1.97476	4.83857	0.928571	732	998.661	55925	402	1442	934.42	1040
SUMO	Colombia	74.4111	40.2257	436.066	0.642857	26.5	33.125	1855	0	46	45.4917	46
VPS53	Colombia	2.7412	2.2742	3.6977	0.910714	403	378.089	21173	248	520	233.473	272
PVP01_1311000	Colombia	2.7412	2.2742	3.6977	0.910714	83.5	386.393	21638	44.5	493	625.784	448.5
TRAG18	Colombia	365.271	187.807	NA	0.392857	0	9.96429	558	0	14.25	26.8782	14.25
PVP01_1101300	Colombia	38.8055	23.8404	92.1573	0.696429	16	19.2679	1079	0	30	18.6084	30
RBP2a_2	Colombia	2.55684	2.17528	3.29869	0.910714	158	190.446	10665	64.75	255.25	208.193	190.5
PVP01_1024100	Colombia	2.54412	1.9582	3.85509	0.928571	4731.5	5207.46	291618	3185	6787.75	3876.46	3602.75
pvpi3k_2	Colombia	2.35257	NA	4.81633	0.946429	2894.5	3558.95	199301	1789.5	4306.75	2883.42	2517.25
PVP01_1443400	Colombia	2.34535	0.468115	4.49297	0.946429	2187.5	2794.98	156519	1173.75	3289	2739.39	2115.25
PVP01_0527700	Colombia	2.31976	1.85262	3.33067	0.928571	407.5	392.661	21989	225.5	522.25	265.726	296.75
GCbeta_2	Colombia	759.256	384.955	NA	0.214286	0	4.07143	228	0	0	8.40099	0
PABP3	Colombia	199.394	107.731	NA	0.5	9	73.0714	4092	0	92.25	141.671	92.25
PVP01_0215800_1	Colombia	2.30861	NA	5.41782	0.946429	129	156.304	8753	62.5	236	113.59	173.5
PVP01_1133200	Colombia	2.30861	NA	5.41782	0.946429	648.5	688.304	38545	387.75	989.25	426.342	601.5
SOD2_2	Colombia	72.1202	NA	NA	0.714286	90.5	123.714	6928	0	161.25	156.813	161.25
pBAS	Colombia	2.27778	1.84008	3.19961	0.928571	1312	1517.79	84996	471.25	2189.25	1210.82	1718
MyoB	Colombia	2.24659	NA	5.30006	0.946429	625	635.821	35606	356	879.25	419.268	523.25
PVP01_1136100	Colombia	48.8193	9.1138	NA	0.732143	22.5	37.25	2086	0	48.25	59.0323	48.25
SNRPB2	Colombia	2.23848	1.12153	4.15994	0.946429	42	77.6429	4348	26.25	73.25	121.514	47
PVP01_1144400	Colombia	2.23647	1.12567	4.15691	0.946429	354	463.821	25974	130.75	717	478.652	586.25
PVP01_1413100_2	Colombia	2.22192	NA	4.90664	0.946429	451	548.911	30739	232.5	679	510.855	446.5
pvpi3k_1	Colombia	2.20547	1.80056	3.0578	0.928571	577	768.036	43010	349.5	824.5	751.169	475
pvpi3k_6	Colombia	2.20547	1.80056	3.0578	0.928571	843	985.661	55197	438	1253.5	844.626	815.5
TRAG20	Colombia	2504.29	612.314	NA	0.0178571	0	0.214286	12	0	0	1.60357	0
PVP01_0109700_2	Colombia	2.20406	NA	5.2811	0.946429	128.5	141.321	7914	87.75	185.5	82.8508	97.75
PVP01_0513400	Colombia	2.18383	NA	5.27873	0.946429	1342.5	1565.18	87650	587	2237.25	1221.61	1650.25
TRAP	Colombia	39.5098	17.5476	138.001	0.732143	19	20.6964	1159	0	30.25	20.0562	30.25
RAMA	Colombia	2.10994	NA	5.26764	0.946429	65.5	101	5656	39.25	105.25	186.111	66
EIF3K_1	Colombia	2.10994	NA	5.26764	0.946429	98.5	142.321	7970	43	154.5	214.556	111.5
PVP01_1323700	Colombia	2.01027	1.41695	3.16883	0.946429	579	734.786	41148	322	940	774.189	618
RON11	Colombia	196.761	91.7237	NA	0.571429	10.5	10.4464	585	0	16.25	10.8727	16.25
PVP01_0530700	Colombia	2.00759	1.41891	3.15457	0.946429	262	407.25	22806	142	611.5	374.238	469.5
FER2_1	Colombia	44.077	21.2728	NA	0.678571	22	32.0536	1795	0	44.25	40.3743	44.25
PVP01_1027500	Colombia	1.99951	NA	5.09264	0.946429	213.5	238.786	13372	102.75	321.75	190.047	219
RON2	Colombia	115.867	75.4228	322.028	0.5	5	11.6786	654	0	17.5	17.0796	17.5
PVP01_0707300	Colombia	1.91951	1.3587	3.16018	0.946429	2455	2849.36	159564	1671.5	3767.5	1779.98	2096
ETRAMP11.2	Colombia	1.8877	1.4237	2.77845	0.946429	529	681.929	38188	225.5	827.75	759.523	602.25
pvpi3k_12	Colombia	1.83653	1.42099	2.61726	0.946429	1845.5	2074.55	116175	913.5	2857.75	1642.45	1944.25
PVP01_0615400	Colombia	1.83337	1.41314	2.63462	0.946429	1055.5	1524.84	85391	547.75	1969.25	1693.82	1421.5
RIPR	Colombia	1.83337	1.41314	2.63462	0.946429	395.5	461.786	25860	217.5	613	384.749	395.5
TRAG38	Colombia	1.69419	1.38738	2.24176	0.946429	91	105.625	5915	36.75	135	93.2624	98.25
CLK1	Colombia	71.9046	21.6198	NA	0.696429	16.5	20.2143	1132	0	30.25	19.894	30.25
PVP01_1421800	Colombia	1.69419	1.38738	2.24176	0.946429	437.5	550.714	30840	225.5	697.75	590.674	472.25
FRM2	Colombia	1.69419	1.38738	2.24176	0.946429	239	253.089	14173	85	357.25	189.842	272.25
PWP1	Colombia	1.69419	1.38738	2.24176	0.946429	491.5	547.071	30636	281.75	776.5	383.403	494.75
PVP01_1308100	Colombia	1953.7	321.284	NA	0.482143	0	8.89286	498	0	16	11.8624	16
PVP01_0215600	Colombia	1.6349	1.35351	2.14516	0.946429	362.5	464.143	25992	158.75	702.5	420.597	543.75
ATAT	Colombia	1.6349	1.35351	2.14516	0.946429	454	641.232	35909	254.25	955.75	536.097	701.5
GCN1	Colombia	1.6349	1.35351	2.14516	0.946429	352.5	545.5	30548	139.75	676.75	660.329	537
PVP01_0103700_1	Colombia	1.49005	1.4865	1.49361	0.928571	247	267.179	14962	140.5	393	196.424	252.5
SEC24B	Colombia	1.37733	1.32686	1.5638	0.946429	239.5	261.661	14653	126.75	385.75	188.378	259
PVP01_1320900	Colombia	1.37733	1.32686	1.5638	0.946429	2053	2393.98	134063	1348.25	3314	1605.59	1965.75
PVP01_0314600	Colombia	1.35556	0.278435	2.38332	0.964286	359	468.857	26256	240.75	627	325.286	386.25
GAP50	Colombia	1.35556	0.278435	2.38332	0.964286	1015	1218.82	68254	574.75	1694.75	869.343	1120
RPA2	Colombia	1.32063	NA	2.79718	0.964286	389.5	442.018	24753	199.75	501	469.613	301.25
MCA3	Colombia	1056.42	307.654	NA	0.446429	0	359.893	20154	0	601.75	620.198	601.75
PVP01_1335200	Colombia	32.9931	18.1555	91.064	0.732143	15	16.9643	950	0	22	17.3047	22
PVP01_0117000	Colombia	1.31578	0.862077	1.92503	0.964286	471.5	659.071	36908	215.5	681.5	1019.97	466
ApiAP2_G2	Colombia	558.789	270.692	NA	0.339286	0	5.69643	319	0	12	8.85421	12
LipB	Colombia	1.31578	0.862077	1.92503	0.964286	183	252.268	14127	127.25	280.25	230.087	153
PVP01_0933300	Colombia	1.3138	0.86789	1.91475	0.964286	549	647.036	36234	364.75	774.75	482.951	410
PVP01_0202600	Colombia	1.28739	NA	NA	0.946429	186.5	289.768	16227	82.5	382.75	290.518	300.25
ATG12	Colombia	1.28739	NA	NA	0.946429	432.5	548.821	30734	243.25	687	476.421	443.75
pvmdr2_6	Colombia	1.28739	NA	NA	0.946429	857	1099.8	61589	365.5	1522.75	1033.16	1157.25
PVP01_1301600_1	Colombia	1.28739	NA	NA	0.946429	879.5	1165.59	65273	663.75	1359.5	1033.41	695.75
PVP01_1430700	Colombia	1.28739	NA	NA	0.946429	450	644.821	36110	321.75	719.25	895.399	397.5
PVP01_1301600_2	Colombia	1.24446	NA	2.7771	0.964286	916	1261.2	70627	578.5	1471	1331.36	892.5
GCN20	Colombia	1.23691	0.948951	1.64724	0.964286	205	283.071	15852	116.25	296.5	369.616	180.25
pvpi3k_11	Colombia	1.23691	0.948951	1.64724	0.964286	729.5	757.875	42441	304.5	1052	579.787	747.5
VPS11	Colombia	1.23691	0.948951	1.64724	0.964286	6753	8179.84	458071	3980.25	10710.5	6099.38	6730.25
HSP20	Colombia	1.23384	0.950996	1.63604	0.964286	511.5	729.768	40867	294.75	883	979.237	588.25
PVP01_1418900	Colombia	49.8403	26.7137	152.968	0.696429	16	17.875	1001	0	27	19.5197	27
PVP01_1339900	Colombia	1.03485	NA	2.84524	0.964286	157.5	179.339	10043	87	216.25	179.184	129.25
pvabc_e1_1	Colombia	NA	NA	NA	1	1578.5	1507.16	84401	552	2206.5	1061.63	1654.5	LOD too low to be calculated
pvmdr2_3	Colombia	1.00051	NA	3.06747	0.964286	433.5	526.214	29468	177.5	732	469.485	554.5
PVP01_0215800_2	Colombia	0.973796	0.967682	0.979894	0.964286	340.5	388.554	21759	191	544.5	276.928	353.5
PVP01_0834800	Colombia	0.973796	0.967682	0.979894	0.964286	1468	1804.8	101069	921.5	2525.75	1421.66	1604.25
FRM1_2	Colombia	0.973796	0.967682	0.979894	0.964286	821.5	971.464	54402	255.5	1290.75	951.598	1035.25
ROM10	Colombia	0.973796	0.967682	0.979894	0.964286	756.5	837.196	46883	325.75	1084.5	801.557	758.75
LRR5	Colombia	0.973796	0.967682	0.979894	0.964286	558	710.982	39815	229	846.5	810.73	617.5
pvabc_e1_3	Colombia	NA	NA	NA	1	1820.5	1862.38	104293	633.25	2739	1347.45	2105.75	LOD too low to be calculated
MAM3	Colombia	0.85505	NA	3.06013	0.964286	318	449.25	25158	168	473	617.633	305
PVP01_0504000	Colombia	0.824478	NA	2.92976	0.964286	156	176.625	9891	75	228.5	136.59	153.5
PVP01_1464400	Colombia	0.810651	NA	2.97779	0.964286	299.5	335.589	18793	142	459.75	257.097	317.75
SLARP	Colombia	0.706706	0.389089	1.00229	0.982143	926.5	1161.79	65060	517.5	1409.25	1341.75	891.75
PSOP1	Colombia	0.457249	0.45354	0.46095	0.982143	1240	1672.16	93641	802.75	2211.5	1380.26	1408.75
PVP01_0412700	Colombia	0.457249	0.45354	0.46095	0.982143	598.5	766.464	42922	267	889.25	852.818	622.25
PyKII	Colombia	0.457249	0.45354	0.46095	0.982143	1265	1637.98	91727	337.75	1816.5	2746.49	1478.75
ABCI3	Colombia	0.457249	0.45354	0.46095	0.982143	1349.5	2048.5	114716	890.25	2081.5	2876.3	1191.25
pvpi3k_10	Colombia	0.457249	0.45354	0.46095	0.982143	1548.5	1643.66	92045	781.25	2276	1196.31	1494.75
CIA1	Colombia	0.457249	0.45354	0.46095	0.982143	547	665.25	37254	378.75	865.75	509.223	487
PKG	Colombia	0.457249	0.45354	0.46095	0.982143	458.5	698.571	39120	235	808.75	996.764	573.75
PVP01_1315600	Colombia	0.457249	0.45354	0.46095	0.982143	1424	1643.36	92028	847.25	1841.75	1289.89	994.5
pvmrp2_1	Colombia	0.457249	0.45354	0.46095	0.982143	3914.5	4930.02	276081	2744	6206.25	3343.4	3462.25
pvmrp2_2	Colombia	0.457249	0.45354	0.46095	0.982143	3003	3622.88	202881	2213	4656.5	2256.03	2443.5
PIGM	Colombia	0.10838	NA	1.26074	0.982143	1628.5	1777.04	99514	1050	2170.5	1392.57	1120.5
CG2_related	Colombia	NA	NA	NA	1	1050	2106.38	117957	674.75	1842.25	4445.28	1167.5	LOD too low to be calculated
PVP01_0213400	Guyana	NA	NA	NA	0	0	0	0	0	0	0	0	Amplicon did not amplified
pvdmt2_1	Guyana	NA	NA	NA	0	0	0	0	0	0	0	0	Amplicon did not amplified
ETRAMP	Guyana	NA	NA	NA	0	0	0	0	0	0	0	0	Amplicon did not amplified
PVP01_1007200	Guyana	NA	NA	NA	0	0	0	0	0	0	0	0	Amplicon did not amplified
TRAG20	Guyana	NA	NA	NA	0	0	0	0	0	0	0	0	Amplicon did not amplified
pvmdr2_1	Guyana	NA	NA	NA	0	0	0	0	0	0	0	0	Amplicon did not amplified
PVP01_1316900	Guyana	NA	NA	NA	0	0	0	0	0	0	0	0	Amplicon did not amplified
PVP01_1423300	Guyana	NA	NA	NA	0	0	0	0	0	0	0	0	Amplicon did not amplified
pvmrp1_6	Guyana	87.5945	NA	NA	0.803571	22	20.625	1155	11.75	28	15.3854	16.25
pvmrp1_7	Guyana	5.94862	NA	26.8362	0.964286	52.5	62.4286	3496	36.25	75.25	44.4174	39
pvmrp1_8	Guyana	1022.24	407.913	NA	0.535714	10	11.25	630	0	20.25	12.7839	20.25
pvmrp1_12	Guyana	1223.94	563.829	NA	0.410714	0	6.39286	358	0	11	9.56258	11
PVP01_0302300	Guyana	1070.37	NA	NA	0.642857	13	12.6071	706	0	20	12.2455	20
CRMP2	Guyana	361.925	195.064	NA	0.607143	12.5	18.1786	1018	0	21.25	33.669	21.25
PVP01_0405000_1	Guyana	1418.44	NA	NA	0.642857	14	25.6786	1438	0	26	58.2241	26
MSP5	Guyana	6.56734	6.55279	6.58189	0.982143	68	77.5893	4345	47.5	92.75	53.3577	45.25
FT1	Guyana	14.4902	NA	NA	0.803571	22.5	22.1786	1242	12.75	30.25	15.3482	17.5
PVP01_1434400	Guyana	NA	NA	NA	0.0357143	0	0.375	21	0	0	1.9685	0	LOD too high to be calculated
RON5	Guyana	433.773	217.01	NA	0.607143	15	16.625	931	0	25	20.5546	25
PVP01_0624400	Guyana	NA	NA	NA	0.0535714	0	1.10714	62	0	0	5.26629	0	LOD too high to be calculated
PVP01_1226900	Guyana	NA	NA	NA	0.0714286	0	1.05357	59	0	0	3.95161	0	LOD too high to be calculated
NCS2	Guyana	NA	NA	NA	0.0714286	0	0.785714	44	0	0	2.86492	0	LOD too high to be calculated
PVP01_1270000	Guyana	NA	NA	NA	0.0714286	0	0.75	42	0	0	2.73197	0	LOD too high to be calculated
PVP01_0624000	Guyana	1393.47	842.365	NA	0.107143	0	1.66071	93	0	0	5.71211	0
P113	Guyana	NA	NA	NA	0.0714286	0	0.839286	47	0	0	3.10294	0	LOD too high to be calculated
GCbeta_2	Guyana	NA	NA	NA	0.107143	0	1.82143	102	0	0	6.2642	0	LOD too high to be calculated
AMA1	Guyana	NA	NA	NA	0.125	0	1.73214	97	0	0	4.94144	0	LOD too high to be calculated
PVP01_0735100	Guyana	6.56734	6.55279	6.58189	0.982143	77.5	108.161	6057	52.5	119.25	189.768	66.75
RBP2b_1	Guyana	38.1461	NA	NA	0.803571	16	18.875	1057	10.75	26.25	15.4932	15.5
HDA1	Guyana	NA	NA	NA	0.25	0	3.98214	223	0	2.5	7.73302	2.5	LOD too high to be calculated
PVP01_0838400	Guyana	1061.9	486.095	NA	0.464286	0	24.625	1379	0	29.25	46.8004	29.25
PVP01_1014100	Guyana	NA	NA	NA	0.339286	0	5.35714	300	0	11	8.36536	11	LOD too high to be calculated
PABP3	Guyana	NA	NA	NA	0.428571	0	41.5893	2329	0	71.5	63.5066	71.5	LOD too high to be calculated
PVP01_1308100	Guyana	NA	NA	NA	0.446429	0	8.48214	475	0	13	13.8577	13	LOD too high to be calculated
ApiAP2_G2	Guyana	NA	NA	NA	0.482143	0	7.85714	440	0	13.25	10.0244	13.25	LOD too high to be calculated
PVP01_0320600	Guyana	NA	NA	NA	0.553571	11	10.6607	597	0	17	11.2949	17	LOD too high to be calculated
SOD2_2	Guyana	NA	NA	NA	0.553571	31	75.3571	4220	0	124.75	113.089	124.75	LOD too high to be calculated
PVP01_0119600	Guyana	NA	NA	NA	0.642857	12	10.8571	608	0	16	9.77274	16	LOD too high to be calculated
RON1	Guyana	NA	NA	NA	0.642857	12	11.2679	631	0	17.25	9.86913	17.25	LOD too high to be calculated
PVP01_0942500	Guyana	NA	NA	NA	0.642857	12	10.5	588	0	16	9.39826	16	LOD too high to be calculated
PVP01_1335200	Guyana	NA	NA	NA	0.642857	14.5	12.3571	692	0	21.25	10.7491	21.25	LOD too high to be calculated
PVP01_1136100	Guyana	NA	NA	NA	0.660714	25	26.2679	1471	0	40.25	27.9971	40.25	LOD too high to be calculated
HT1	Guyana	NA	NA	NA	0.732143	15.5	17.375	973	0	26.25	14.7987	26.25	LOD too high to be calculated
PCD	Guyana	NA	NA	NA	0.75	21	19.1607	1073	7.5	27.25	15.033	19.75	LOD too low to be calculated
CLK1	Guyana	NA	NA	NA	0.767857	15.5	15.3036	857	10	21.25	11.9802	11.25	LOD too low to be calculated
MATE	Guyana	NA	NA	NA	0.785714	17	21.3214	1194	10	32.5	18.137	22.5	LOD too low to be calculated
AdoMetDC_ODC	Guyana	NA	NA	NA	0.785714	2073	2146.61	120210	726.5	2962.25	1838.74	2235.75	LOD too low to be calculated
PVP01_1002800	Guyana	2146.63	954.289	NA	0.142857	0	1.82143	102	0	0	4.58102	0
CTRP	Guyana	NA	NA	NA	0.785714	21.5	21.75	1218	11	34	16.2774	23	LOD too low to be calculated
TRAG16_1	Guyana	NA	NA	NA	0.785714	27.5	31.375	1757	11.75	40.25	35.7494	28.5	LOD too low to be calculated
PVP01_1004400	Guyana	NA	NA	NA	0.785714	22	23.5	1316	12	32	20.3675	20	LOD too low to be calculated
PVP01_1344700	Guyana	NA	NA	NA	0.803571	16.5	18.1429	1016	10	24.75	13.4332	14.75	LOD too low to be calculated
PVP01_0420500	Guyana	NA	NA	NA	0.821429	24.5	23.1786	1298	13	31.5	15.3008	18.5	LOD too low to be calculated
pvdhps_2	Guyana	NA	NA	NA	0.839286	21	21.75	1218	13.75	29.25	14.0483	15.5	LOD too low to be calculated
pvmrp1_10	Guyana	NA	NA	NA	0.857143	32.5	39.1071	2190	14.75	56.5	34.9762	41.75	LOD too low to be calculated
BDP6	Guyana	NA	NA	NA	0.857143	32	32.1071	1798	18.75	43.25	21.0451	24.5	LOD too low to be calculated
PVP01_0710900	Guyana	NA	NA	NA	0.857143	24.5	30.8571	1728	15.75	39.25	26.4282	23.5	LOD too low to be calculated
PVP01_1444400	Guyana	NA	NA	NA	0.857143	33	37.7321	2113	19.5	47.25	39.8536	27.75	LOD too low to be calculated
RBP2b_2	Guyana	NA	NA	NA	0.875	27	25.6964	1439	16.75	33	16.7537	16.25	LOD too low to be calculated
RBP2b_3	Guyana	NA	NA	NA	0.875	27	31.5179	1765	16	39	34.1968	23	LOD too low to be calculated
SYN13	Guyana	NA	NA	NA	0.875	184.5	194.446	10889	102.75	262.75	144.59	160	LOD too low to be calculated
pvpi3k_2	Guyana	8.07147	NA	13.7372	0.982143	2516	2722.36	152452	1398.75	3915.5	1615.81	2516.75
pvpi3k_4	Guyana	5248.39	776.834	NA	0.410714	0	12.375	693	0	27	16.7902	27
pvmrp1_2	Guyana	NA	NA	NA	0.892857	63	68.0893	3813	35.25	91.5	45.9954	56.25	LOD too low to be calculated
DBP_1	Guyana	NA	NA	NA	0.892857	24	29.1071	1630	16.75	35	27.6824	18.25	LOD too low to be calculated
PIGO	Guyana	NA	NA	NA	0.892857	186	231.161	12945	80	310.75	188.536	230.75	LOD too low to be calculated
HDA2	Guyana	NA	NA	NA	0.910714	206	304.661	17061	130	392.5	316.13	262.5	LOD too low to be calculated
G37	Guyana	NA	NA	NA	0.910714	29	31.2679	1751	21.75	43.75	17.4601	22	LOD too low to be calculated
ApiAP2_2	Guyana	NA	NA	NA	0.910714	51	53.875	3017	19.25	72.25	60.8229	53	LOD too low to be calculated
PVP01_0116700	Guyana	NA	NA	NA	0.928571	42	50.6429	2836	23.75	72	37.4386	48.25	LOD too low to be calculated
PVP01_0405000_2	Guyana	NA	NA	NA	0.928571	48.5	88.6964	4967	27.75	73	180.542	45.25	LOD too low to be calculated
CDPK1	Guyana	NA	NA	NA	0.928571	42.5	42.625	2387	24.25	60.25	24.9082	36	LOD too low to be calculated
TLAP2	Guyana	NA	NA	NA	0.928571	26.5	33.5536	1879	16	40	35.7516	24	LOD too low to be calculated
TRAG18	Guyana	667.447	407.628	NA	0.410714	0	6.60714	370	0	13	9.35303	13
PVP01_1101300	Guyana	247.55	130.062	NA	0.660714	13	16.2143	908	0	19.25	28.5337	19.25
EIF3K_2	Guyana	NA	NA	NA	0.928571	121	130.643	7316	59.5	174	91.3683	114.5	LOD too low to be calculated
ORP1	Guyana	NA	NA	NA	0.928571	30.5	31.5893	1769	20.5	41	20.2563	20.5	LOD too low to be calculated
SUMO	Guyana	NA	NA	NA	0.928571	36	43.5357	2438	27.75	56	29.2686	28.25	LOD too low to be calculated
SOD2_1	Guyana	NA	NA	NA	0.928571	31	35.75	2002	19.5	44.25	28.6072	24.75	LOD too low to be calculated
PVP01_1107600	Guyana	9.71334	9.67496	9.75172	0.964286	92	105.571	5912	64	114	130.039	50
FER2_1	Guyana	NA	NA	NA	0.928571	32	32.1071	1798	18	40	21.7729	22	LOD too low to be calculated
PVP01_1256600	Guyana	NA	NA	NA	0.928571	42	60.6786	3398	30.5	68.25	107.107	37.75	LOD too low to be calculated
LISP2	Guyana	NA	NA	NA	0.946429	67.5	72.0536	4035	39.75	90	49.5145	50.25	LOD too low to be calculated
MSP1	Guyana	NA	NA	NA	0.946429	48.5	65.5536	3671	26.75	74	89.23	47.25	LOD too low to be calculated
B9	Guyana	NA	NA	NA	0.946429	83	87.1607	4881	43.5	123.75	60.3001	80.25	LOD too low to be calculated
PVP01_1131100	Guyana	2886.43	1031.28	NA	0.125	0	44.1786	2474	0	0	134.531	0
PVP01_0927200	Guyana	NA	NA	NA	0.946429	44	59.6786	3342	22.75	78.75	62.9843	56	LOD too low to be calculated
PPT	Guyana	NA	NA	NA	0.946429	34	37.25	2086	22	47	23.7734	25	LOD too low to be calculated
SRPR_alpha	Guyana	NA	NA	NA	0.946429	36	39.0893	2189	22.75	52.25	24.6527	29.5	LOD too low to be calculated
pvk13	Guyana	NA	NA	NA	0.946429	41	41.6429	2332	26	56	20.3608	30	LOD too low to be calculated
TRAP	Guyana	NA	NA	NA	0.946429	21.5	22.75	1274	13.5	29	12.5049	15.5	LOD too low to be calculated
PVP01_1233500	Guyana	NA	NA	NA	0.946429	142	168.429	9432	100.5	200.25	130.492	99.75	LOD too low to be calculated
PVP01_1403000	Guyana	NA	NA	NA	0.946429	48	58.5357	3278	34.25	64	62.3894	29.75	LOD too low to be calculated
MED14	Guyana	NA	NA	NA	0.964286	742.5	815.5	45668	403.75	1126.25	552.621	722.5	LOD too low to be calculated
PVP01_0109700_1	Guyana	NA	NA	NA	0.964286	2850.5	3248.8	181933	1402.5	4728	2451.95	3325.5	LOD too low to be calculated
PVP01_0530700	Guyana	NA	NA	NA	0.964286	254	335.518	18789	176.25	422	250.711	245.75	LOD too low to be calculated
RIPR	Guyana	NA	NA	NA	0.964286	440	471.25	26390	314.75	601	268.309	286.25	LOD too low to be calculated
PVP01_0912400	Guyana	NA	NA	NA	0.964286	38.5	49.1429	2752	25.75	61.25	44.9502	35.5	LOD too low to be calculated
CWC2	Guyana	NA	NA	NA	0.964286	44	104.357	5844	28	103.25	144.122	75.25	LOD too low to be calculated
PVP01_1147300	Guyana	NA	NA	NA	0.964286	34.5	42.125	2359	23	49.25	50.1177	26.25	LOD too low to be calculated
PVP01_1261400	Guyana	NA	NA	NA	0.964286	39	45.7857	2564	28	54.5	30.932	26.5	LOD too low to be calculated
pvdhps_1	Guyana	NA	NA	NA	0.964286	53	54.0357	3026	28	70.25	34.5232	42.25	LOD too low to be calculated
RON11	Guyana	1481.41	431.017	NA	0.553571	10	8.625	483	0	13	9.8305	13
GAPDH	Guyana	995.579	630.876	NA	0.214286	0	253.143	14176	0	0	539.799	0
RON2	Guyana	778.129	303.066	NA	0.589286	11	9.96429	558	0	16.25	9.35164	16.25
RAMA	Guyana	NA	NA	NA	0.982143	40	50.7321	2841	29	64	38.7981	35	LOD too low to be calculated
pvmrp1_3	Guyana	NA	NA	NA	0.982143	143	144.482	8091	76.5	194.5	83.2711	118	LOD too low to be calculated
PVP01_0210500	Guyana	NA	NA	NA	0.982143	42	52.6607	2949	27.75	59.5	39.748	31.75	LOD too low to be calculated
TRAG38	Guyana	NA	NA	NA	0.982143	83	91.5	5124	51	119	58.1118	68	LOD too low to be calculated
LSM8	Guyana	NA	NA	NA	0.982143	71	83.5714	4680	46.25	99.75	58.6617	53.5	LOD too low to be calculated
SPM1	Guyana	NA	NA	NA	0.982143	46.5	55.9464	3133	26.75	67.75	43.5253	41	LOD too low to be calculated
RCC_PIP	Guyana	NA	NA	NA	0.982143	43.5	51.7679	2899	25.75	59.25	44.4375	33.5	LOD too low to be calculated
EIF3K_1	Guyana	NA	NA	NA	0.982143	84	93.3393	5227	44.75	124.5	59.4059	79.75	LOD too low to be calculated
ATG23	Guyana	NA	NA	NA	0.982143	328	355.661	19917	169.25	425.5	296.153	256.25	LOD too low to be calculated
PVP01_0931600	Guyana	NA	NA	NA	0.982143	47	52.7143	2952	31.75	66	31.2501	34.25	LOD too low to be calculated
ApiAP2_G5	Guyana	NA	NA	NA	0.982143	91.5	103.214	5780	53.75	118.25	78.9692	64.5	LOD too low to be calculated
pvmdr1_3	Guyana	NA	NA	NA	0.982143	112	131.286	7352	64.5	169	92.0715	104.5	LOD too low to be calculated
PSOP13	Guyana	NA	NA	NA	0.982143	280.5	313.589	17561	193.25	415.25	206.351	222	LOD too low to be calculated
PVP01_1143300	Guyana	NA	NA	NA	0.982143	49.5	51.5	2884	34	61.75	25.4544	27.75	LOD too low to be calculated
RAD5	Guyana	NA	NA	NA	0.982143	348.5	382.107	21398	235.25	536	214.646	300.75	LOD too low to be calculated
FCP	Guyana	NA	NA	NA	0.982143	64.5	70.6071	3954	43.5	93.75	40.3803	50.25	LOD too low to be calculated
RBP2a_1	Guyana	NA	NA	NA	0.982143	63	83.0357	4650	35.75	95.75	79.8856	60	LOD too low to be calculated
CAPH	Guyana	NA	NA	NA	0.982143	67.5	77.75	4354	42.25	94	56.4943	51.75	LOD too low to be calculated
PVP01_1413100_1	Guyana	NA	NA	NA	0.982143	170.5	191.786	10740	118.25	225.25	142.992	107	LOD too low to be calculated
TERT	Guyana	NA	NA	NA	0.982143	86.5	100.036	5602	57	128	61.2372	71	LOD too low to be calculated
PVP01_1464400	Guyana	NA	NA	NA	0.982143	290.5	341.804	19141	195.25	453	223.523	257.75	LOD too low to be calculated
PVP01_0103700_1	Guyana	NA	NA	NA	1	213	239.5	13412	148.75	295	125.77	146.25	LOD too low to be calculated
MCA3	Guyana	3719.84	1049.23	NA	0.142857	0	62.5357	3502	0	0	187.044	0
PVP01_0103700_2	Guyana	NA	NA	NA	1	853.5	994.911	55715	599.5	1270.5	608.516	671	LOD too low to be calculated
PVP01_0109700_2	Guyana	NA	NA	NA	1	129.5	149.036	8346	79.75	208	88.289	128.25	LOD too low to be calculated
PVP01_0117000	Guyana	NA	NA	NA	1	457.5	613.411	34351	290.25	698.25	600.131	408	LOD too low to be calculated
PVP01_0202600	Guyana	NA	NA	NA	1	307	379.375	21245	178	450.25	301.827	272.25	LOD too low to be calculated
PSOP24	Guyana	NA	NA	NA	1	218.5	252.893	14162	120	365.25	164.031	245.25	LOD too low to be calculated
CCR4_3	Guyana	NA	NA	NA	1	2008	2456.96	137590	1220.5	3006.5	2172.81	1786	LOD too low to be calculated
VPS53	Guyana	NA	NA	NA	1	407.5	454.911	25475	245.75	668	283.176	422.25	LOD too low to be calculated
PVP01_0215600	Guyana	NA	NA	NA	1	378	472.714	26472	253.5	573.5	334.046	320	LOD too low to be calculated
PVP01_0215800_1	Guyana	NA	NA	NA	1	147	150.018	8401	77.75	173	100.698	95.25	LOD too low to be calculated
GCN1	Guyana	6.56734	6.55279	6.58189	0.982143	286	351.196	19667	160.75	409.5	383.136	248.75
PVP01_0215800_2	Guyana	NA	NA	NA	1	366.5	457.268	25607	279.75	553.25	313.38	273.5	LOD too low to be calculated
PVP01_0302700	Guyana	NA	NA	NA	1	233.5	253.464	14194	154.75	292.25	150.459	137.5	LOD too low to be calculated
SEC24B	Guyana	NA	NA	NA	1	249.5	309.518	17333	192.75	393.75	198.476	201	LOD too low to be calculated
PVP01_0306200	Guyana	NA	NA	NA	1	211.5	240.893	13490	120.25	322.5	159.581	202.25	LOD too low to be calculated
PVP01_0314600	Guyana	NA	NA	NA	1	456.5	501.357	28076	337.25	610.25	262.371	273	LOD too low to be calculated
PVP01_1418900	Guyana	2822.83	NA	NA	0.696429	13	15.4464	865	0	20	19.459	20
PSOP1	Guyana	NA	NA	NA	1	1273.5	1422.8	79677	842.75	1895.75	770.596	1053	LOD too low to be calculated
PVP01_0318900	Guyana	NA	NA	NA	1	188	208.536	11678	108.75	255	159.781	146.25	LOD too low to be calculated
ATG11	Guyana	NA	NA	NA	1	797	918.75	51450	487	1241.75	585.313	754.75	LOD too low to be calculated
PVP01_0412700	Guyana	NA	NA	NA	1	692.5	757.143	42400	408	975.75	480.263	567.75	LOD too low to be calculated
ETRAMP11.2	Guyana	NA	NA	NA	1	608	731.571	40968	419.25	1005.5	498.913	586.25	LOD too low to be calculated
PVP01_0504000	Guyana	NA	NA	NA	1	146.5	143.393	8030	79	190	81.0438	111	LOD too low to be calculated
LipB	Guyana	NA	NA	NA	1	241	258.857	14496	148.75	313.25	150.722	164.5	LOD too low to be calculated
PVP01_0513400	Guyana	NA	NA	NA	1	1724.5	1773.39	99310	1079.5	2261.25	939.632	1181.75	LOD too low to be calculated
HSP20	Guyana	NA	NA	NA	1	519.5	554.375	31045	343.75	691.5	261.449	347.75	LOD too low to be calculated
PVP01_0518900	Guyana	NA	NA	NA	1	268	304.893	17074	175.5	386.25	195.341	210.75	LOD too low to be calculated
pvdhfr	Guyana	NA	NA	NA	1	206	227.732	12753	128	301.25	133.027	173.25	LOD too low to be calculated
PVP01_0527700	Guyana	NA	NA	NA	1	445.5	482.464	27018	300.75	613.75	257.456	313	LOD too low to be calculated
PVP01_0602200	Guyana	NA	NA	NA	1	350	380.357	21300	207	453.75	239.491	246.75	LOD too low to be calculated
PVP01_0602400	Guyana	NA	NA	NA	1	499.5	577.357	32332	305.75	724.5	343.912	418.75	LOD too low to be calculated
PVP01_0615400	Guyana	NA	NA	NA	1	1305.5	1383.07	77452	608	1824.75	959.799	1216.75	LOD too low to be calculated
PyKII	Guyana	NA	NA	NA	1	1076.5	1061.7	59455	687.25	1383.75	502.378	696.5	LOD too low to be calculated
PVP01_0707300	Guyana	NA	NA	NA	1	3119.5	3219.29	180280	2351	3716	1385.56	1365	LOD too low to be calculated
GAP50	Guyana	NA	NA	NA	1	813	933.464	52274	568.5	1135.75	586.406	567.25	LOD too low to be calculated
pBAS	Guyana	NA	NA	NA	1	1357	1468.86	82256	826	1995.25	865.917	1169.25	LOD too low to be calculated
ATAT	Guyana	NA	NA	NA	1	491	580.893	32530	346.25	741.5	349.813	395.25	LOD too low to be calculated
MSP1P	Guyana	NA	NA	NA	1	85.5	95.8929	5370	51	122.25	57.6767	71.25	LOD too low to be calculated
MAM3	Guyana	NA	NA	NA	1	408.5	422.446	23657	240.75	557.75	243.592	317	LOD too low to be calculated
PVP01_0733600	Guyana	NA	NA	NA	1	63	70.5714	3952	42	84.5	44.0305	42.5	LOD too low to be calculated
SNRPB2	Guyana	NA	NA	NA	1	45.5	61.7321	3457	36	80.25	39.4856	44.25	LOD too low to be calculated
PVP01_MIT00200_500	Guyana	2264.88	1050.99	NA	0.0714286	0	1	56	0	0	3.77552	0
SPC25	Guyana	NA	NA	NA	1	78	89.3214	5002	49.75	110.75	64.1649	61	LOD too low to be calculated
ABCI3	Guyana	NA	NA	NA	1	1291	1349.11	75550	762	1824.5	854.545	1062.5	LOD too low to be calculated
PVP01_0834800	Guyana	NA	NA	NA	1	1636.5	1688.41	94551	1086.25	2211.5	792.546	1125.25	LOD too low to be calculated
NSF	Guyana	NA	NA	NA	1	126.5	161.893	9066	81	186.5	162.937	105.5	LOD too low to be calculated
PVP01_0838300	Guyana	NA	NA	NA	1	96.5	100.107	5606	67.25	122	48.227	54.75	LOD too low to be calculated
SufD	Guyana	NA	NA	NA	1	93.5	101.482	5683	69	116	56.4153	47	LOD too low to be calculated
PVP01_0908400	Guyana	NA	NA	NA	1	73	80.375	4501	51.75	98	44.2602	46.25	LOD too low to be calculated
MLC_B	Guyana	NA	NA	NA	1	72	78.9464	4421	58.75	95.5	44.5831	36.75	LOD too low to be calculated
GCN20	Guyana	NA	NA	NA	1	176	188.643	10564	138.25	248.25	83.7727	110	LOD too low to be calculated
PVP01_0933300	Guyana	NA	NA	NA	1	496.5	552.554	30943	342.25	710.5	315.122	368.25	LOD too low to be calculated
RPA2	Guyana	NA	NA	NA	1	353	380.304	21297	194.25	453.25	275.167	259	LOD too low to be calculated
SLARP	Guyana	NA	NA	NA	1	792	850.679	47638	516	1006.5	434.09	490.5	LOD too low to be calculated
FRM1_1	Guyana	NA	NA	NA	1	126	153.393	8590	83.5	204.5	88.8479	121	LOD too low to be calculated
FRM1_2	Guyana	NA	NA	NA	1	797.5	864.571	48416	477	1135	488.111	658	LOD too low to be calculated
pvmdr1_1	Guyana	NA	NA	NA	1	688.5	827.143	46320	393	1114.75	553.882	721.75	LOD too low to be calculated
pvmdr1_2	Guyana	NA	NA	NA	1	153	176.482	9883	89.75	205	124.755	115.25	LOD too low to be calculated
pvmdr1_4	Guyana	NA	NA	NA	1	708.5	866.036	48498	428	1026.75	618.596	598.75	LOD too low to be calculated
pvmdr1_5	Guyana	NA	NA	NA	1	256.5	310.554	17391	147.5	380.25	203.194	232.75	LOD too low to be calculated
MB2	Guyana	NA	NA	NA	1	473.5	641.446	35921	327.25	698.5	664.416	371.25	LOD too low to be calculated
pvpi3k_1	Guyana	NA	NA	NA	1	519	569.446	31889	347.5	773.5	324.772	426	LOD too low to be calculated
pvpi3k_5	Guyana	NA	NA	NA	1	457	488.911	27379	300.5	647	269.401	346.5	LOD too low to be calculated
pvpi3k_6	Guyana	NA	NA	NA	1	752.5	811.429	45440	514.75	1085.5	463.897	570.75	LOD too low to be calculated
pvpi3k_7	Guyana	NA	NA	NA	1	287.5	313.464	17554	170	424	180.483	254	LOD too low to be calculated
pvpi3k_10	Guyana	NA	NA	NA	1	1425	1475.27	82615	776	2015.75	796.854	1239.75	LOD too low to be calculated
pvpi3k_11	Guyana	NA	NA	NA	1	651	709.036	39706	320.75	985.75	437.281	665	LOD too low to be calculated
pvpi3k_12	Guyana	NA	NA	NA	1	1776.5	1879.73	105265	957	2742.25	1102.37	1785.25	LOD too low to be calculated
pvpi3k_13	Guyana	NA	NA	NA	1	53	59.8929	3354	24.5	81.25	40.0507	56.75	LOD too low to be calculated
PVP01_1024100	Guyana	NA	NA	NA	1	5135	5579.5	312452	3384.25	7524.75	2958.06	4140.5	LOD too low to be calculated
PVP01_1027500	Guyana	NA	NA	NA	1	242	270.196	15131	132	342.25	196.274	210.25	LOD too low to be calculated
MyoB	Guyana	NA	NA	NA	1	539.5	631.911	35387	439.5	755.25	362.741	315.75	LOD too low to be calculated
VPS11	Guyana	NA	NA	NA	1	6553.5	7038.73	394169	4005.5	8323.5	5372.4	4318	LOD too low to be calculated
ERCC4	Guyana	NA	NA	NA	1	63	69.7857	3908	39.5	82.5	54.2669	43	LOD too low to be calculated
pvabc_e1_1	Guyana	NA	NA	NA	1	1379.5	1472.89	82482	941.5	1813.75	869.889	872.25	LOD too low to be calculated
pvabc_e1_3	Guyana	NA	NA	NA	1	1589	1697.55	95063	1017.25	2233.75	1046.5	1216.5	LOD too low to be calculated
RAP	Guyana	NA	NA	NA	1	156	151.036	8458	84.25	194.25	95.0118	110	LOD too low to be calculated
ROM10	Guyana	NA	NA	NA	1	687.5	700.804	39245	428.75	943.5	373.921	514.75	LOD too low to be calculated
PVP01_1133200	Guyana	NA	NA	NA	1	632.5	686.982	38471	396.25	901.75	377.619	505.5	LOD too low to be calculated
NUP637	Guyana	NA	NA	NA	1	99.5	112.982	6327	59.5	141.25	79.8691	81.75	LOD too low to be calculated
PVP01_1144400	Guyana	NA	NA	NA	1	342.5	408.089	22853	148.25	498.25	518.982	350	LOD too low to be calculated
PVP01_1144900	Guyana	NA	NA	NA	1	120	169.839	9511	84.75	200	139.582	115.25	LOD too low to be calculated
ATG12	Guyana	NA	NA	NA	1	379	453.446	25393	213	599.75	484.436	386.75	LOD too low to be calculated
ApiAP2_1	Guyana	NA	NA	NA	1	310.5	348.661	19525	181.5	431.25	238.091	249.75	LOD too low to be calculated
FER2_2	Guyana	NA	NA	NA	1	178.5	192.196	10763	93.25	243	125.106	149.75	LOD too low to be calculated
pvmdr2_3	Guyana	NA	NA	NA	1	534	598.304	33505	234.5	839.75	442.325	605.25	LOD too low to be calculated
pvmdr2_5	Guyana	NA	NA	NA	1	1004.5	1101.57	61688	422.75	1551.75	800.706	1129	LOD too low to be calculated
pvmdr2_6	Guyana	NA	NA	NA	1	1070.5	1193.93	66860	468.75	1743.5	849.575	1274.75	LOD too low to be calculated
PVP01_1261200	Guyana	NA	NA	NA	1	180.5	200.411	11223	131.75	221.5	121.696	89.75	LOD too low to be calculated
PVP01_1301600_1	Guyana	NA	NA	NA	1	909.5	1128.3	63185	585.25	1373.5	906.798	788.25	LOD too low to be calculated
PVP01_1301600_2	Guyana	NA	NA	NA	1	913	1280.48	71707	660.5	1350	1999.32	689.5	LOD too low to be calculated
CIA1	Guyana	NA	NA	NA	1	560.5	670.875	37569	445.75	809.5	395.485	363.75	LOD too low to be calculated
PIGM	Guyana	NA	NA	NA	1	1805	2194.84	122911	1298.25	2717.25	1657.43	1419	LOD too low to be calculated
PVP01_1311000	Guyana	NA	NA	NA	1	482.5	855.946	47933	81.75	1288.5	1099.95	1206.75	LOD too low to be calculated
PKG	Guyana	NA	NA	NA	1	466.5	553.643	31004	332.25	731.5	342.371	399.25	LOD too low to be calculated
PVP01_1315600	Guyana	NA	NA	NA	1	1575.5	1725.7	96639	1123.75	2054.75	1160.42	931	LOD too low to be calculated
LRR5	Guyana	NA	NA	NA	1	569	670.554	37551	389	861.5	416.988	472.5	LOD too low to be calculated
PVP01_1320900	Guyana	NA	NA	NA	1	1790	2204.05	123427	1224	2694.25	1400.65	1470.25	LOD too low to be calculated
PVP01_1323700	Guyana	NA	NA	NA	1	543	693.054	38811	340	759	810.908	419	LOD too low to be calculated
PVP01_1329500	Guyana	NA	NA	NA	1	176.5	225.714	12640	127.5	276	166.859	148.5	LOD too low to be calculated
PVP01_1339900	Guyana	NA	NA	NA	1	145	156.161	8745	104.5	199.25	70.4984	94.75	LOD too low to be calculated
PVP01_1345500	Guyana	NA	NA	NA	1	41.5	47.4464	2657	29.75	57	25.8667	27.25	LOD too low to be calculated
RBP2a_2	Guyana	NA	NA	NA	1	168.5	232.321	13010	96.75	266.75	237.136	170	LOD too low to be calculated
PVP01_1406900	Guyana	NA	NA	NA	1	56.5	68.3929	3830	34	99	45.9413	65	LOD too low to be calculated
PVP01_1413100_2	Guyana	NA	NA	NA	1	516.5	560.589	31393	312	654.75	420.716	342.75	LOD too low to be calculated
PVP01_1415900	Guyana	NA	NA	NA	1	130.5	147.536	8262	99	180.5	80.3284	81.5	LOD too low to be calculated
PVP01_1421800	Guyana	NA	NA	NA	1	494.5	636.911	35667	365.5	705	574.244	339.5	LOD too low to be calculated
PVP01_1427600	Guyana	NA	NA	NA	1	111	122.411	6855	73.75	157	67.6888	83.25	LOD too low to be calculated
pvdhps_4	Guyana	NA	NA	NA	1	628.5	631.125	35343	388.5	787.5	366.365	399	LOD too low to be calculated
PVP01_1430700	Guyana	NA	NA	NA	1	508.5	621.804	34821	361.75	704.25	585.695	342.5	LOD too low to be calculated
FRM2	Guyana	NA	NA	NA	1	290	322.946	18085	196	433.25	184.863	237.25	LOD too low to be calculated
PVP01_1438700	Guyana	NA	NA	NA	1	979	1073.3	60105	553.75	1426.25	692.312	872.5	LOD too low to be calculated
PVP01_1443400	Guyana	NA	NA	NA	1	1813	2255.07	126284	1039.75	2993.75	1820.85	1954	LOD too low to be calculated
PVP01_1445500	Guyana	NA	NA	NA	1	382	490.357	27460	302	610.75	345.057	308.75	LOD too low to be calculated
pvmrp2_1	Guyana	NA	NA	NA	1	2679.5	3199.45	179169	1671.25	4340.75	2281.49	2669.5	LOD too low to be calculated
pvmrp2_2	Guyana	NA	NA	NA	1	3008	3185.82	178406	1826.25	4102	2043.02	2275.75	LOD too low to be calculated
CG2_related	Guyana	NA	NA	NA	1	1322	1440.57	80672	889	1874.5	837.266	985.5	LOD too low to be calculated
PWP1	Guyana	NA	NA	NA	1	523	609.661	34141	337.25	805.5	392.864	468.25	LOD too low to be calculated
PVP01_1463400	Guyana	NA	NA	NA	1	47	51.5	2884	29	62.5	30.1107	33.5	LOD too low to be calculated
PVP01_1465800	Guyana	NA	NA	NA	1	962.5	1130.57	63312	582.75	1420.25	780.645	837.5	LOD too low to be calculated
PVP01_1467900	Guyana	NA	NA	NA	1	259	300.911	16851	158.25	374	224.352	215.75	LOD too low to be calculated
DRS1	Guyana	NA	NA	NA	1	369	365.625	20475	241	436	165.076	195	LOD too low to be calculated
PVP01_0213400	Venezuela	NA	NA	NA	0	0	0	0	0	0	0	0	Amplicon did not amplified
pvdmt2_1	Venezuela	NA	NA	NA	0	0	0	0	0	0	0	0	Amplicon did not amplified
PVP01_0320600	Venezuela	NA	NA	NA	0	0	0	0	0	0	0	0	Amplicon did not amplified
PVP01_0624400	Venezuela	NA	NA	NA	0	0	0	0	0	0	0	0	Amplicon did not amplified
MSP1	Venezuela	NA	NA	NA	0	0	0	0	0	0	0	0	Amplicon did not amplified
PVP01_0927200	Venezuela	NA	NA	NA	0	0	0	0	0	0	0	0	Amplicon did not amplified
PVP01_1007200	Venezuela	NA	NA	NA	0	0	0	0	0	0	0	0	Amplicon did not amplified
PVP01_1014100	Venezuela	NA	NA	NA	0	0	0	0	0	0	0	0	Amplicon did not amplified
CWC2	Venezuela	NA	NA	NA	0	0	0	0	0	0	0	0	Amplicon did not amplified
PVP01_1101300	Venezuela	NA	NA	NA	0	0	0	0	0	0	0	0	Amplicon did not amplified
GCbeta_2	Venezuela	NA	NA	NA	0	0	0	0	0	0	0	0	Amplicon did not amplified
PVP01_1131100	Venezuela	NA	NA	NA	0	0	0	0	0	0	0	0	Amplicon did not amplified
pvmdr2_1	Venezuela	NA	NA	NA	0	0	0	0	0	0	0	0	Amplicon did not amplified
NCS2	Venezuela	NA	NA	NA	0	0	0	0	0	0	0	0	Amplicon did not amplified
PVP01_1316900	Venezuela	NA	NA	NA	0	0	0	0	0	0	0	0	Amplicon did not amplified
ApiAP2_G2	Venezuela	NA	NA	NA	0	0	0	0	0	0	0	0	Amplicon did not amplified
PVP01_1423300	Venezuela	NA	NA	NA	0	0	0	0	0	0	0	0	Amplicon did not amplified
PVP01_1434400	Venezuela	NA	NA	NA	0	0	0	0	0	0	0	0	Amplicon did not amplified
BDP6	Venezuela	NA	NA	NA	0.0208333	0	0.416667	20	0	0	2.88675	0	LOD too high to be calculated
PVP01_0405000_1	Venezuela	NA	NA	NA	0.0208333	0	1.16667	56	0	0	8.0829	0	LOD too high to be calculated
RON5	Venezuela	NA	NA	NA	0.0208333	0	0.229167	11	0	0	1.58771	0	LOD too high to be calculated
PVP01_1002800	Venezuela	NA	NA	NA	0.0208333	0	1.14583	55	0	0	7.93857	0	LOD too high to be calculated
pvpi3k_4	Venezuela	NA	NA	NA	0.0208333	0	3.33333	160	0	0	23.094	0	LOD too high to be calculated
PVP01_1226900	Venezuela	NA	NA	NA	0.0208333	0	0.333333	16	0	0	2.3094	0	LOD too high to be calculated
FER2_1	Venezuela	NA	NA	NA	0.0208333	0	0.9375	45	0	0	6.49519	0	LOD too high to be calculated
RON2	Venezuela	NA	NA	NA	0.0208333	0	0.208333	10	0	0	1.44338	0	LOD too high to be calculated
PVP01_1308100	Venezuela	NA	NA	NA	0.0208333	0	1	48	0	0	6.9282	0	LOD too high to be calculated
PVP01_0624000	Venezuela	NA	NA	NA	0.0416667	0	0.770833	37	0	0	3.73733	0	LOD too high to be calculated
PVP01_1136100	Venezuela	NA	NA	NA	0.0416667	0	0.4375	21	0	0	2.12289	0	LOD too high to be calculated
TRAG20	Venezuela	NA	NA	NA	0.0416667	0	0.958333	46	0	0	5.08213	0	LOD too high to be calculated
CLK1	Venezuela	NA	NA	NA	0.0416667	0	1.16667	56	0	0	6.54716	0	LOD too high to be calculated
PVP01_1418900	Venezuela	NA	NA	NA	0.0416667	0	0.854167	41	0	0	4.15134	0	LOD too high to be calculated
ETRAMP	Venezuela	NA	NA	NA	0.0625	0	1.83333	88	0	0	7.99024	0	LOD too high to be calculated
PCD	Venezuela	NA	NA	NA	0.0625	0	2.6875	129	0	0	11.4987	0	LOD too high to be calculated
pvdhps_2	Venezuela	NA	NA	NA	0.0625	0	1.47917	71	0	0	6.57846	0	LOD too high to be calculated
PVP01_0302300	Venezuela	NA	NA	NA	0.0833333	0	1.29167	62	0	0	4.52397	0	LOD too high to be calculated
SNRPB2	Venezuela	NA	NA	NA	0.0833333	0	0.979167	47	0	0	3.32297	0	LOD too high to be calculated
ORP1	Venezuela	NA	NA	NA	0.0833333	0	1.35417	65	0	0	4.87935	0	LOD too high to be calculated
pvpi3k_13	Venezuela	NA	NA	NA	0.0833333	0	19.6458	943	0	0	115.688	0	LOD too high to be calculated
RON11	Venezuela	NA	NA	NA	0.0833333	0	2.72917	131	0	0	11.8245	0	LOD too high to be calculated
PVP01_0116700	Venezuela	NA	NA	NA	0.104167	0	5.72917	275	0	0	24.1156	0	LOD too high to be calculated
CTRP	Venezuela	NA	NA	NA	0.104167	0	3.08333	148	0	0	10.8898	0	LOD too high to be calculated
MED14	Venezuela	NA	NA	NA	0.145833	0	61.3333	2944	0	0	378.396	0	LOD too high to be calculated
PSOP24	Venezuela	NA	NA	NA	0.166667	0	24.9792	1199	0	0	83.8828	0	LOD too high to be calculated
HDA2	Venezuela	NA	NA	NA	0.1875	0	17.0208	817	0	0	46.136	0	LOD too high to be calculated
SOD2_2	Venezuela	NA	NA	NA	0.1875	0	24.0417	1154	0	0	126.888	0	LOD too high to be calculated
AdoMetDC_ODC	Venezuela	NA	NA	NA	0.208333	0	85.3542	4097	0	0	227.405	0	LOD too high to be calculated
ERCC4	Venezuela	NA	NA	NA	0.208333	0	6.91667	332	0	0	18.7615	0	LOD too high to be calculated
PVP01_1144400	Venezuela	NA	NA	NA	0.208333	0	8.75	420	0	0	28.0672	0	LOD too high to be calculated
G37	Venezuela	NA	NA	NA	0.208333	0	5.29167	254	0	0	12.0212	0	LOD too high to be calculated
PVP01_1406900	Venezuela	NA	NA	NA	0.208333	0	5.4375	261	0	0	12.358	0	LOD too high to be calculated
PVP01_1345500	Venezuela	NA	NA	NA	0.25	0	12.0833	580	0	2.75	28.8207	2.75	LOD too high to be calculated
PVP01_0908400	Venezuela	NA	NA	NA	0.3125	0	32.5208	1561	0	20.75	135.844	20.75	LOD too high to be calculated
PVP01_0103700_1	Venezuela	289.05	135.796	NA	0.479167	0	68.25	3276	0	58.25	155.171	58.25
PVP01_0103700_2	Venezuela	276.735	127.295	NA	0.5	5	113.146	5431	0	84.25	332.519	84.25
RAMA	Venezuela	325.796	129.778	NA	0.520833	11	73.2292	3515	0	49	210.864	49
PVP01_0109700_1	Venezuela	224.739	132.244	NA	0.395833	0	671.125	32214	0	425	1754.26	425
PVP01_0109700_2	Venezuela	271.351	157.423	NA	0.354167	0	82.3333	3952	0	55.25	246.538	55.25
PVP01_0117000	Venezuela	59.645	37.3496	193.422	0.625	28.5	120.208	5770	0	108.25	275.605	108.25
PVP01_0119600	Venezuela	842.26	298.699	NA	0.1875	0	4.75	228	0	0	13.4915	0
PVP01_0202600	Venezuela	127.344	60.9932	NA	0.604167	33.5	92.5833	4444	0	101.5	179.756	101.5
pvmrp1_2	Venezuela	29.0519	15.105	99.3156	0.75	95	157.125	7542	8.25	210	194.52	201.75
pvmrp1_3	Venezuela	19.2901	12.8906	36.4981	0.791667	103.5	197.979	9503	20.5	313.25	234.771	292.75
pvmrp1_6	Venezuela	44.2557	28.4781	104.384	0.666667	31	71.2917	3422	0	104	101.874	104
pvmrp1_7	Venezuela	78.4193	37.1604	NA	0.604167	20	80.6042	3869	0	117	130.264	117
pvmrp1_8	Venezuela	173.295	107.324	NA	0.416667	0	24.75	1188	0	35.25	42.0782	35.25
pvmrp1_10	Venezuela	338.285	178.496	NA	0.354167	0	13.5417	650	0	20.25	24.2688	20.25
pvmrp1_12	Venezuela	347.169	200.219	NA	0.270833	0	6.70833	322	0	10	13.9314	10
CCR4_3	Venezuela	101.447	61.6045	NA	0.541667	67.5	668.729	32099	0	454.25	1548.13	454.25
PVP01_0210500	Venezuela	163.418	98.4158	NA	0.458333	0	47.75	2292	0	29	130.581	29
VPS53	Venezuela	138.071	71.438	NA	0.5625	14	484.208	23242	0	67.5	2916.7	67.5
PVP01_0215600	Venezuela	1635.12	319.096	NA	0.208333	0	9.5625	459	0	0	29.6669	0
PVP01_0215800_1	Venezuela	244.238	128.586	NA	0.458333	0	43.0208	2065	0	39	122.575	39
PVP01_0215800_2	Venezuela	73.3187	49.5867	186.471	0.541667	13.5	225.688	10833	0	116	880.943	116
PVP01_0302700	Venezuela	44.3308	23.2978	175.403	0.708333	28	170.896	8203	0	106.25	612.293	106.25
SEC24B	Venezuela	3439.64	306.286	NA	0.291667	0	9.60417	461	0	11.25	20.244	11.25
LISP2	Venezuela	539.783	235.593	NA	0.291667	0	115.396	5539	0	13.75	696.956	13.75
RON1	Venezuela	816.462	302.95	NA	0.166667	0	2.9375	141	0	0	7.7608	0
PVP01_0306200	Venezuela	697.044	216.102	NA	0.395833	0	16.6042	797	0	16.5	34.1777	16.5
CRMP2	Venezuela	600.112	313.742	NA	0.0416667	0	2.04167	98	0	0	12.0106	0
PVP01_0314600	Venezuela	6.98282	5.45754	9.64576	0.895833	306.5	897.271	43069	50.75	1045	1521.6	994.25
PSOP1	Venezuela	31.9182	20.0207	68.7037	0.729167	101	494.146	23719	0	454.5	848.963	454.5
PVP01_0318900	Venezuela	89.6172	48.7283	NA	0.5625	14.5	47.5208	2281	0	49.25	95.186	49.25
PVP01_0405000_2	Venezuela	565.045	270.735	NA	0.1875	0	9.8125	471	0	0	43.5981	0
CDPK1	Venezuela	151.423	95.0156	NA	0.4375	0	56.1458	2695	0	27.25	260.527	27.25
ATG11	Venezuela	230.999	124.226	NA	0.458333	0	71.5625	3435	0	35.75	344.343	35.75
MATE	Venezuela	1103.88	317.477	NA	0.166667	0	8.75	420	0	0	31.6608	0
PVP01_0412700	Venezuela	76.461	32.4319	NA	0.645833	27.5	91.7917	4406	0	90.5	147.089	90.5
MSP5	Venezuela	253.506	135.386	NA	0.4375	0	55.5833	2668	0	32.25	218.081	32.25
HT1	Venezuela	385.409	190.338	NA	0.354167	0	17.125	822	0	14	35.2092	14
PVP01_0420500	Venezuela	461.613	251.944	NA	0.1875	0	19.6667	944	0	0	96.5642	0
ETRAMP11.2	Venezuela	358.663	149.166	NA	0.479167	0	37.0417	1778	0	43.25	61.4246	43.25
TRAG38	Venezuela	71.1346	39.6388	NA	0.645833	33.5	153.979	7391	0	268.5	274.073	268.5
PVP01_0504000	Venezuela	841.514	233.297	NA	0.375	0	54.1875	2601	0	18.25	177.465	18.25
LSM8	Venezuela	786.253	238.09	NA	0.354167	0	28.4792	1367	0	19	83.4062	19
FT1	Venezuela	361.137	199.865	NA	0.291667	0	6.375	306	0	12.5	11.6356	12.5
LipB	Venezuela	11.1118	NA	26.1732	0.875	251.5	505.771	24277	35.5	681.75	967.75	646.25
PVP01_0513400	Venezuela	20.3377	13.1656	38.6716	0.791667	150.5	884.167	42440	14.75	511.25	2119.47	496.5
HSP20	Venezuela	24.121	11.4997	144.103	0.770833	42	159.146	7639	10.75	190.25	246.224	179.5
PVP01_0518900	Venezuela	26.3569	17.1819	52.8297	0.75	133.5	290.438	13941	7.5	338.25	595.483	330.75
pvdhfr	Venezuela	127.023	58.774	NA	0.604167	17.5	132.292	6350	0	54.25	443.085	54.25
PVP01_0527700	Venezuela	97.742	57.0323	NA	0.583333	20.5	104.375	5010	0	115.75	196.651	115.75
PVP01_0530700	Venezuela	244.203	136.495	NA	0.416667	0	24.3333	1168	0	25.5	52.1423	25.5
PVP01_0602200	Venezuela	484.407	201.728	NA	0.375	0	28.6667	1376	0	14	92.5541	14
PVP01_0602400	Venezuela	122.107	61.0029	NA	0.583333	20.5	161.854	7769	0	96.75	446.841	96.75
PVP01_0615400	Venezuela	304.435	149.906	NA	0.4375	0	41.2917	1982	0	35	106.013	35
TLAP2	Venezuela	1164.36	327.906	NA	0.104167	0	7.41667	356	0	0	28.9386	0
PyKII	Venezuela	168.735	91.9689	NA	0.520833	15.5	142.729	6851	0	75	513.428	75
DBP_1	Venezuela	2105.12	338.664	NA	0.145833	0	6.625	318	0	0	20.058	0
PVP01_0707300	Venezuela	17.596	1.68676	42.7233	0.833333	401	891.333	42784	35.5	1237.75	1190.6	1202.25
SPM1	Venezuela	484.135	238.49	NA	0.25	0	5.6875	273	0	2.5	12.8098	2.5
PVP01_0710900	Venezuela	185.158	92.1963	NA	0.541667	11	91.3333	4384	0	59	333.86	59
GAP50	Venezuela	15.8669	7.98169	34.5727	0.833333	290.5	752.25	36108	71.5	681.5	1663.77	610
RCC_PIP	Venezuela	1067.07	332.657	NA	0.0625	0	1.375	66	0	0	5.43286	0
pBAS	Venezuela	51.247	28.347	211.371	0.6875	33	658.521	31609	0	313.25	1916.06	313.25
ATAT	Venezuela	36.0549	21.2579	102.534	0.708333	107.5	556.979	26735	0	413	1018.96	413
MSP1P	Venezuela	1163.03	327.764	NA	0.125	0	5.97917	287	0	0	27.5445	0
MAM3	Venezuela	881.995	307.068	NA	0.166667	0	4.60417	221	0	0	13.3636	0
PVP01_0733600	Venezuela	916.301	328.091	NA	0.0833333	0	1.3125	63	0	0	4.5343	0
PVP01_0735100	Venezuela	93.7845	57.716	426.994	0.5625	14	63.1667	3032	0	64.75	173.965	64.75
RBP2b_1	Venezuela	342.917	216.614	NA	0.166667	0	4.27083	205	0	0	12.481	0
RBP2b_2	Venezuela	562.043	282.395	NA	0.125	0	3.27083	157	0	0	10.1494	0
RBP2b_3	Venezuela	307.017	174.127	NA	0.333333	0	15	720	0	13.5	36.8291	13.5
RIPR	Venezuela	217.906	129.409	NA	0.395833	0	62.0208	2977	0	58.5	139.691	58.5
SPC25	Venezuela	245.146	159.463	NA	0.270833	0	14.6875	705	0	10	37.5478	10
ABCI3	Venezuela	52.5604	31.4235	173.43	0.666667	49.5	291.333	13984	0	181.5	755.183	181.5
B9	Venezuela	439.606	258.706	NA	0.145833	0	9	432	0	0	33.6458	0
EIF3K_1	Venezuela	75.2315	43.3348	NA	0.583333	17	108.5	5208	0	129	176.267	129
EIF3K_2	Venezuela	49.788	33.695	107.018	0.625	19.5	122.562	5883	0	143.25	197.009	143.25
PVP01_0834800	Venezuela	29.6635	8.2431	155.281	0.770833	70.5	519.75	24948	16.5	405.25	1118.28	388.75
NSF	Venezuela	517.288	244.175	NA	0.25	0	22.3958	1075	0	2.5	99.119	2.5
PVP01_0838300	Venezuela	13.0444	6.36023	27.0242	0.854167	112	376.188	18057	17.75	367.75	617.558	350
PVP01_0838400	Venezuela	679.204	259.505	NA	0.270833	0	192.833	9256	0	10	1175.84	10
SufD	Venezuela	149.139	91.2544	NA	0.458333	0	33.6458	1615	0	29.25	64.2642	29.25
SYN13	Venezuela	83.1693	39.8092	NA	0.645833	149.5	403.312	19359	0	437.25	859.466	437.25
PVP01_0912400	Venezuela	581.582	260.228	NA	0.229167	0	13.3333	640	0	0	68.4458	0
MLC_B	Venezuela	313.835	192.356	NA	0.25	0	18.0417	866	0	2.75	56.2059	2.75
GCN20	Venezuela	88.5694	53.8133	423.206	0.583333	13	51.4375	2469	0	54	108.471	54
ATG23	Venezuela	144.625	76.1221	NA	0.5625	23.5	305.938	14685	0	201.75	680.585	201.75
PVP01_0931600	Venezuela	369.789	233.519	NA	0.145833	0	4.97917	239	0	0	15.8457	0
PVP01_0933300	Venezuela	61.0391	35.9216	276.764	0.645833	18	143.208	6874	0	129.75	316.327	129.75
AMA1	Venezuela	2788	342.409	NA	0.145833	0	7.04167	338	0	0	22.484	0
RPA2	Venezuela	245.053	113.681	NA	0.520833	15	88.6458	4255	0	60.5	224.966	60.5
ApiAP2_G5	Venezuela	498.84	274.229	NA	0.145833	0	6.91667	332	0	0	19.5381	0
PVP01_0942500	Venezuela	224.07	129.576	NA	0.416667	0	24.5208	1177	0	25	56.2313	25
SLARP	Venezuela	64.8157	38.1442	286.059	0.645833	38	196.812	9447	0	156.75	704.746	156.75
TRAG16_1	Venezuela	473.282	229.896	NA	0.270833	0	10.5417	506	0	10.25	27.3441	10.25
FRM1_1	Venezuela	97.0292	62.8795	317.976	0.520833	10	132.958	6382	0	66.75	485.968	66.75
FRM1_2	Venezuela	60.7694	36.8439	215.675	0.645833	34.5	358.792	17222	0	255	1043.07	255
PPT	Venezuela	310.657	178.709	NA	0.3125	0	11.0833	532	0	13.25	26.3437	13.25
PVP01_1004400	Venezuela	548.877	242.847	NA	0.270833	0	43.5208	2089	0	12.25	211.397	12.25
pvmdr1_1	Venezuela	394.973	192.009	NA	0.354167	0	49.2292	2363	0	46	120.276	46
pvmdr1_2	Venezuela	640.318	240.961	NA	0.3125	0	19.875	954	0	18.25	48.5183	18.25
pvmdr1_3	Venezuela	518.957	249.758	NA	0.229167	0	5.41667	260	0	0	12.332	0
pvmdr1_4	Venezuela	46.8363	23.8472	208.559	0.708333	28	101.083	4852	0	127.25	149.004	127.25
pvmdr1_5	Venezuela	247.946	101.159	NA	0.5625	15.5	47.3333	2272	0	39.75	121.537	39.75
PSOP13	Venezuela	140.108	81.2231	NA	0.479167	0	190.979	9167	0	45	692.225	45
MB2	Venezuela	51.5081	34.5633	114.527	0.625	34	288.583	13852	0	255.75	600.634	255.75
pvpi3k_1	Venezuela	140.141	84.6882	NA	0.479167	0	207.375	9954	0	66.75	691.964	66.75
pvpi3k_2	Venezuela	61.6871	40.2793	177.176	0.583333	16	476.854	22889	0	283.5	2042.91	283.5
pvpi3k_5	Venezuela	236.845	140.596	NA	0.375	0	107.521	5161	0	25.25	480.825	25.25
pvpi3k_6	Venezuela	166.574	101.937	NA	0.4375	0	267.188	12825	0	49.25	1188.11	49.25
pvpi3k_7	Venezuela	391.553	207.655	NA	0.291667	0	107.667	5168	0	16.25	560.875	16.25
pvpi3k_10	Venezuela	178.416	101.995	NA	0.479167	0	217.5	10440	0	43	873.492	43
pvpi3k_11	Venezuela	306.451	159.853	NA	0.395833	0	180.125	8646	0	25.25	916.87	25.25
pvpi3k_12	Venezuela	78.0497	46.8809	NA	0.541667	12.5	283.458	13606	0	62.5	1393.64	62.5
PVP01_1024100	Venezuela	48.5034	28.1874	153.968	0.6875	277.5	1633.88	78426	0	1421	2990.91	1421
PVP01_1027500	Venezuela	807.927	303.52	NA	0.166667	0	5.0625	243	0	0	14.1427	0
SUMO	Venezuela	442.403	201.259	NA	0.354167	0	19.6667	944	0	19.25	62.4572	19.25
MyoB	Venezuela	60.8702	40.5179	148.108	0.604167	33	148.271	7117	0	116.75	402.982	116.75
VPS11	Venezuela	16.9908	5.87159	37.7793	0.833333	80.5	1188.08	57028	19	754	2892.99	735
TRAG18	Venezuela	608.655	304.982	NA	0.0833333	0	2.54167	122	0	0	11.8051	0
pvabc_e1_1	Venezuela	42.7902	29.5921	86.9103	0.625	49.5	235.271	11293	0	281	450.595	281
pvabc_e1_3	Venezuela	97.4619	40.5247	NA	0.520833	10	138.479	6647	0	87.75	293.359	87.75
SRPR_alpha	Venezuela	1137.78	329.422	NA	0.104167	0	2.4375	117	0	0	8.33579	0
PVP01_1107600	Venezuela	345.664	214.485	NA	0.208333	0	43.7083	2098	0	0	217.339	0
PABP3	Venezuela	386.874	239.91	NA	0.125	0	24.3125	1167	0	0	78.5234	0
RAP	Venezuela	1183.27	272.184	NA	0.3125	0	40.2708	1933	0	21	198.115	21
SOD2_1	Venezuela	385.317	229.481	NA	0.1875	0	10.4375	501	0	0	40.1497	0
ROM10	Venezuela	162.594	75.2715	NA	0.583333	20	81.8333	3928	0	103.75	133.372	103.75
PVP01_1133200	Venezuela	37.6266	12.1476	194.345	0.75	111.5	471.438	22629	8.25	435	942.631	426.75
NUP637	Venezuela	774.25	286.952	NA	0.208333	0	16.7083	802	0	0	43.4937	0
PVP01_1143300	Venezuela	364.955	216.101	NA	0.229167	0	15.8333	760	0	0	52.8234	0
PVP01_1144900	Venezuela	657.952	256.564	NA	0.270833	0	36.3542	1745	0	10.25	156.554	10.25
PVP01_1147300	Venezuela	232.043	135.312	NA	0.395833	0	24.5	1176	0	26	54.5831	26
pvk13	Venezuela	659.233	269.236	NA	0.229167	0	24.375	1170	0	0	100.175	0
RAD5	Venezuela	319.286	186.329	NA	0.291667	0	21.9375	1053	0	17.5	55.9884	17.5
TRAP	Venezuela	441.461	304.789	NA	0.0416667	0	0.708333	34	0	0	3.433	0
PVP01_1233500	Venezuela	100.5	62.6399	419.897	0.541667	18	43.9167	2108	0	65.5	70.6061	65.5
HDA1	Venezuela	538.87	285.685	NA	0.0416667	0	0.708333	34	0	0	3.48833	0
ATG12	Venezuela	42.0461	26.7558	95.3458	0.6875	24	175.896	8443	0	117.25	738.038	117.25
ApiAP2_1	Venezuela	579.578	248.343	NA	0.270833	0	12.4792	599	0	10	31.8487	10
GAPDH	Venezuela	7313.43	340.807	NA	0.208333	0	151.396	7267	0	0	564.824	0
FCP	Venezuela	458.678	245.456	NA	0.208333	0	4.89583	235	0	0	12.668	0
FER2_2	Venezuela	336.03	186.868	NA	0.3125	0	11	528	0	12	27.2123	12
PVP01_1256600	Venezuela	820.933	328.571	NA	0.0416667	0	0.604167	29	0	0	2.97321	0
pvmdr2_3	Venezuela	225.443	125.987	NA	0.4375	0	146.125	7014	0	46.5	772.152	46.5
pvmdr2_5	Venezuela	364.749	204.908	NA	0.270833	0	16.4583	790	0	10	41.9721	10
pvmdr2_6	Venezuela	418.657	229.503	NA	0.229167	0	13.3333	640	0	0	37.1216	0
PVP01_1261200	Venezuela	72.7732	45.4665	262.592	0.604167	23	44.1458	2119	0	65.5	60.1686	65.5
PVP01_1261400	Venezuela	820.33	263.526	NA	0.291667	0	20.2708	973	0	12.25	62.5898	12.25
PVP01_1270000	Venezuela	6132.83	344.112	NA	0.1875	0	4.75	228	0	0	13.5686	0
PVP01_1301600_1	Venezuela	101.635	NA	NA	0.708333	22	90.2708	4333	0	99.5	157.162	99.5
PVP01_1301600_2	Venezuela	29.2027	11.6191	91.2001	0.770833	115.5	542.229	26027	13.75	603.5	1349.85	589.75
CIA1	Venezuela	50.2836	4.84794	NA	0.729167	106	306.208	14698	0	465.25	424.4	465.25
PIGM	Venezuela	21.8323	15.102	39.1259	0.770833	71.5	268.021	12865	11.5	273	586.379	261.5
PVP01_1311000	Venezuela	318.034	158.54	NA	0.416667	0	95.8958	4603	0	42.25	285.537	42.25
PKG	Venezuela	127.288	86.3557	332.13	0.395833	0	48.6042	2333	0	44.75	119.921	44.75
PVP01_1315600	Venezuela	8.4425	3.58066	15.3091	0.895833	1219.5	2820.15	135367	210.5	2997.5	4298.69	2787
LRR5	Venezuela	32.4984	15.5458	NA	0.708333	28	222	10656	0	215.75	438.569	215.75
PVP01_1320900	Venezuela	26.6505	NA	244.198	0.791667	102	533.083	25588	17	407.25	1165.41	390.25
PVP01_1323700	Venezuela	338.333	173.698	NA	0.375	0	59.5625	2859	0	18.5	185.531	18.5
P113	Venezuela	616.951	304.458	NA	0.0625	0	30.2292	1451	0	0	203.868	0
PVP01_1329500	Venezuela	235.396	151.886	NA	0.291667	0	16.4375	789	0	13	42.4193	13
MCA3	Venezuela	484.725	281.637	NA	0.104167	0	45.0208	2161	0	0	241.299	0
PVP01_1335200	Venezuela	100.271	65.0484	368.854	0.479167	0	27.5	1320	0	31	50.0323	31
PVP01_1339900	Venezuela	302.239	159.074	NA	0.395833	0	80.5833	3868	0	21.5	410.207	21.5
PVP01_1344700	Venezuela	114.18	63.6535	NA	0.5625	17.5	40.9792	1967	0	57	72.0226	57
RBP2a_1	Venezuela	1075.26	243.206	NA	0.375	0	20.8958	1003	0	15.75	48.0962	15.75
RBP2a_2	Venezuela	286.078	139.487	NA	0.458333	0	48.8958	2347	0	46.25	95.6188	46.25
PVP01_1403000	Venezuela	211.555	134.877	NA	0.333333	0	18.2083	874	0	13.5	51.3188	13.5
CAPH	Venezuela	82.5766	NA	NA	0.708333	33	93.6042	4493	0	96.75	168.785	96.75
GCN1	Venezuela	340.867	152.162	NA	0.458333	0	41.3125	1983	0	40.25	106.117	40.25
PVP01_1413100_1	Venezuela	717.34	240.798	NA	0.333333	0	20.75	996	0	18	43.7607	18
PVP01_1413100_2	Venezuela	505.774	190.874	NA	0.416667	0	67.0833	3220	0	37.25	161.351	37.25
TERT	Venezuela	173.582	109.572	NA	0.395833	0	25.875	1242	0	19	87.1354	19
PVP01_1415900	Venezuela	133.486	77.3136	NA	0.520833	14.5	49.4167	2372	0	56	123.665	56
PVP01_1421800	Venezuela	16.6955	2.12404	71.2797	0.833333	69.5	322.646	15487	19	319.5	606.604	300.5
PVP01_1427600	Venezuela	56.7448	35.5949	163.288	0.645833	17.5	140.917	6764	0	153.75	265.068	153.75
pvdhps_1	Venezuela	696.056	260.126	NA	0.270833	0	14.3125	687	0	11.25	35.493	11.25
pvdhps_4	Venezuela	110.299	55.6342	NA	0.604167	27	117.979	5663	0	113.5	242.32	113.5
PVP01_1430700	Venezuela	29.7168	17.2403	68.9745	0.75	52	136.188	6537	9.75	187	216.034	177.25
PIGO	Venezuela	1548.44	289.507	NA	0.291667	0	104.583	5020	0	19.75	310.585	19.75
FRM2	Venezuela	188.338	106.006	NA	0.479167	0	160.312	7695	0	100.25	425.31	100.25
PVP01_1438700	Venezuela	65.063	38.0868	301.178	0.645833	49	340.271	16333	0	201	952.84	201
PVP01_1443400	Venezuela	47.2273	32.7193	96.9092	0.604167	26.5	217.708	10450	0	81.75	690.119	81.75
PVP01_1444400	Venezuela	285.035	181.641	NA	0.25	0	18.0417	866	0	3.25	72.9392	3.25
PVP01_1445500	Venezuela	627.64	253.536	NA	0.270833	0	64.0625	3075	0	13	348.659	13
pvmrp2_1	Venezuela	38.6662	25.6685	78.5778	0.6875	110.5	1632.02	78337	0	776.25	5428.83	776.25
pvmrp2_2	Venezuela	21.1171	9.20023	143.2	0.791667	192	1257.88	60378	33	1338.75	3262.06	1305.75
CG2_related	Venezuela	24.7272	16.926	46.2637	0.75	176	728.167	34952	7.5	849	1235.09	841.5
PWP1	Venezuela	57.7743	40.6633	113.699	0.583333	19.5	143.917	6908	0	80.25	582.219	80.25
ApiAP2_2	Venezuela	853.92	330.909	NA	0.0416667	0	0.5	24	0	0	2.43206	0
PVP01_1463400	Venezuela	1186.69	237.311	NA	0.395833	0	58.8125	2823	0	30	198.489	30
PVP01_1464400	Venezuela	96.8747	64.1177	286.746	0.5	7	385.062	18483	0	43.75	1814.11	43.75
PVP01_1465800	Venezuela	642.671	280.704	NA	0.1875	0	11	528	0	0	35.2873	0
PVP01_1467900	Venezuela	3227.35	338.02	NA	0.1875	0	24.1042	1157	0	0	93.8261	0
DRS1	Venezuela	187.758	92.9479	NA	0.541667	12.5	80.8125	3879	0	53.25	290.517	53.25
PVP01_MIT00200_500	Venezuela	430.774	368.612	NA	0.0208333	0	0.291667	14	0	0	2.02073	0

### Sheet: Dictionary
Column name	Description
Amplicon	Name of the amplicon in the PvGTSeq Panel
Country	Name of the Country where samples were collected
LOD	Limit of detection of the individual amplicon or minimun parasite concentration, in parasite per microliter, required to amplify the amplicon with a success equals or grater than 75%
Lower Limit (LOD)	Lower limit of LOD at 95% confidence interval
Upper Limit (LOD)	Upper limit of LOD at 95% confidence interval
Percentage of amplified samples	Percentage of amplified samples by the amplicon in the country
Median read depth	Median read depth of the amplicon across all samples in the country
Mean read depth	Mean read depth of the amplicon across all samples in the country
Total Read depth	Total sum of read depth of the amplicon across all samples in the country
Read depth quantile 25	25 precentile of read depth of the amplicon across all samples in the country
Read depth quantile 75	75 percentile of the read depth of the amplicon across all samples in the country
Standard deviation	standard deviation read depth of the amplicon across all samples in the country
Interquantile range	Interquantile range of read depth of the amplicon across all samples in the country
Comments	Limit of detection was not calculated when 1) none sample amplified in the population, 2) LOD was below 0.01 parasites per microliter, 3) LOD was above 10 000 parasites per microliter.
