## Supplemental Table 4 for "PvGTSeq and PvCRiSP: two amplicon-based targeted sequencing panels for *Plasmodium vivax*": S4_Table.xlsx

### Sheet: S4_Table
amplicon_name	chromosome	start	end	gene_id	gene_name	forward	reverse	forward_length	reverse_length	start_with_forward	end_with_reverse	full_forward	full_reverse	full_forward_length	full_reverse_length	concentration_in_PCR1	use_case_set	high_sensitivity_set	comments
PVP01_0103700_1	PvP01_01_v1	169480	169679	PVP01_0103700	PVP01_0103700	ACAATTTCAAGAGAGAAACTTCAGATGA	CCCGTTACCGATTCGACCAT	28	20	169452	169699	GCAGCGTCAGATGTGTATAAGAGACAGACAATTTCAAGAGAGAAACTTCAGATGA	TGGGCTCGGAGATGTGTATAAGAGACAGCCCGTTACCGATTCGACCAT	55	48	300	LAM	TRUE	None
PVP01_0103700_2	PvP01_01_v1	171594	171775	PVP01_0103700	PVP01_0103700	CAAAACTGGAAGCCCCTCGA	CCTGCGTTGGTTAGCTCCAT	20	20	171574	171795	GCAGCGTCAGATGTGTATAAGAGACAGCAAAACTGGAAGCCCCTCGA	TGGGCTCGGAGATGTGTATAAGAGACAGCCTGCGTTGGTTAGCTCCAT	47	48	200	Country	TRUE	None
RAMA	PvP01_01_v1	377605	377685	PVP01_0107500	RAMA	GCAAACCGACTTGTCCAACG	TGCATTTGTGAGGCTTTCGG	20	20	377585	377705	GCAGCGTCAGATGTGTATAAGAGACAGGCAAACCGACTTGTCCAACG	TGGGCTCGGAGATGTGTATAAGAGACAGTGCATTTGTGAGGCTTTCGG	47	48	100	World/LAM	TRUE	Inconsistent SNV between Replicates
MED14	PvP01_01_v1	459928	460050	PVP01_0109600	MED14	TTTCCAACCGGGGCATATCC	TTGCGCCACATGAATTTGCA	20	20	459908	460070	GCAGCGTCAGATGTGTATAAGAGACAGTTTCCAACCGGGGCATATCC	TGGGCTCGGAGATGTGTATAAGAGACAGTTGCGCCACATGAATTTGCA	47	48	200	Country	TRUE	None
PVP01_0109700_1	PvP01_01_v1	462756	462895	PVP01_0109700	PVP01_0109700	TCCGCACGGTTCGTATGTAG	AGTTGTTTCACCGGCAAACG	20	20	462736	462915	GCAGCGTCAGATGTGTATAAGAGACAGTCCGCACGGTTCGTATGTAG	TGGGCTCGGAGATGTGTATAAGAGACAGAGTTGTTTCACCGGCAAACG	47	48	300	Country	TRUE	None
PVP01_0109700_2	PvP01_01_v1	463336	463524	PVP01_0109700	PVP01_0109700	CCATTTCGTTTTTTCTTTCTCTTTCCA	ATCCCCAGAAGAGGAAACGC	27	20	463309	463544	GCAGCGTCAGATGTGTATAAGAGACAGCCATTTCGTTTTTTCTTTCTCTTTCCA	TGGGCTCGGAGATGTGTATAAGAGACAGATCCCCAGAAGAGGAAACGC	54	48	200	World/LAM	TRUE	None
PVP01_0116700	PvP01_01_v1	761136	761209	PVP01_0116700	PVP01_0116700	TTGGAGAGCCTTCCTCAGGT	GAGTCCCCTGAAGGCGC	20	17	761116	761226	GCAGCGTCAGATGTGTATAAGAGACAGTTGGAGAGCCTTCCTCAGGT	TGGGCTCGGAGATGTGTATAAGAGACAGGAGTCCCCTGAAGGCGC	47	45	100	LAM/Country	TRUE	None
PVP01_0117000	PvP01_01_v1	772085	772184	PVP01_0117000	PVP01_0117000	CGCGGCAGAAAAATGTTCGA	CCCTTTCCCCCCTTTCCAAA	20	20	772065	772204	GCAGCGTCAGATGTGTATAAGAGACAGCGCGGCAGAAAAATGTTCGA	TGGGCTCGGAGATGTGTATAAGAGACAGCCCTTTCCCCCCTTTCCAAA	47	48	200	World/LAM	TRUE	None
PVP01_0119600	PvP01_01_v1	902848	902990	PVP01_0119600	PVP01_0119600	GGATCTGCCATTCCTGCGAT	GTGAAGGGGAGGCATTGTCA	20	20	902828	903010	GCAGCGTCAGATGTGTATAAGAGACAGGGATCTGCCATTCCTGCGAT	TGGGCTCGGAGATGTGTATAAGAGACAGGTGAAGGGGAGGCATTGTCA	47	48	100	World/LAM/Country	FALSE	None
PVP01_0202600	PvP01_02_v1	135273	135414	PVP01_0202600	PVP01_0202600	ACCCCCTCACCTTCCATGAT	GGAACGGGAATCTAGCGCAT	20	20	135253	135434	GCAGCGTCAGATGTGTATAAGAGACAGACCCCCTCACCTTCCATGAT	TGGGCTCGGAGATGTGTATAAGAGACAGGGAACGGGAATCTAGCGCAT	47	48	200	Country	TRUE	None
pvmrp1_2	PvP01_02_v1	154081	154173	PVP01_0203000	pvmrp1	CCGTATGCAGTCATCCGTCA	ATTGAACATGAATGATTTGCACAAGT	20	26	154061	154199	GCAGCGTCAGATGTGTATAAGAGACAGCCGTATGCAGTCATCCGTCA	TGGGCTCGGAGATGTGTATAAGAGACAGATTGAACATGAATGATTTGCACAAGT	47	54	300	DRS	TRUE	None
pvmrp1_3	PvP01_02_v1	154289	154351	PVP01_0203000	pvmrp1	CGTTCTGACGTTCCAGTTGTG	ACAGTAGAAGGAAGAGACATTGGG	21	24	154268	154375	GCAGCGTCAGATGTGTATAAGAGACAGCGTTCTGACGTTCCAGTTGTG	TGGGCTCGGAGATGTGTATAAGAGACAGACAGTAGAAGGAAGAGACATTGGG	48	52	300	DRS	TRUE	None
pvmrp1_6	PvP01_02_v1	155071	155251	PVP01_0203000	pvmrp1	GGTCTCTACGTAACGCTCGT	TGGTGAAAGATGCCGTTATTGTT	20	23	155051	155274	GCAGCGTCAGATGTGTATAAGAGACAGGGTCTCTACGTAACGCTCGT	TGGGCTCGGAGATGTGTATAAGAGACAGTGGTGAAAGATGCCGTTATTGTT	47	51	300	DRS	TRUE	None
pvmrp1_7	PvP01_02_v1	155722	155892	PVP01_0203000	pvmrp1	AACGCCTCCAACTTTGCTCA	CATAAATGGCTGCGCTGACC	20	20	155702	155912	GCAGCGTCAGATGTGTATAAGAGACAGAACGCCTCCAACTTTGCTCA	TGGGCTCGGAGATGTGTATAAGAGACAGCATAAATGGCTGCGCTGACC	47	48	300	DRS	TRUE	None
pvmrp1_8	PvP01_02_v1	156062	156220	PVP01_0203000	pvmrp1	TGGCTTCCACATTTCTCGGG	TGACCTTTTTGAGAATATCCAGTACAAA	20	28	156042	156248	GCAGCGTCAGATGTGTATAAGAGACAGTGGCTTCCACATTTCTCGGG	TGGGCTCGGAGATGTGTATAAGAGACAGTGACCTTTTTGAGAATATCCAGTACAAA	47	56	300	DRS	TRUE	None
pvmrp1_10	PvP01_02_v1	156941	156994	PVP01_0203000	pvmrp1	TGCCTGATCCAACATTTCCAATAAC	GGCACGATCGGAGGTATGAG	25	20	156916	157014	GCAGCGTCAGATGTGTATAAGAGACAGTGCCTGATCCAACATTTCCAATAAC	TGGGCTCGGAGATGTGTATAAGAGACAGGGCACGATCGGAGGTATGAG	52	48	300	DRS	TRUE	None
pvmrp1_12	PvP01_02_v1	158062	158169	PVP01_0203000	pvmrp1	AGATGTGTCCTCTTCCCCCA	AGCTGTAACAGTGTTAAAAAAAATCCTT	20	28	158042	158197	GCAGCGTCAGATGTGTATAAGAGACAGAGATGTGTCCTCTTCCCCCA	TGGGCTCGGAGATGTGTATAAGAGACAGAGCTGTAACAGTGTTAAAAAAAATCCTT	47	56	300	DRS	FALSE	None
PSOP24	PvP01_02_v1	263843	263991	PVP01_0206300	PSOP24	GCAAAGTGGGCAGCAAATCA	GAGTCGGTGCCCTTTTCTGG	20	20	263823	264011	GCAGCGTCAGATGTGTATAAGAGACAGGCAAAGTGGGCAGCAAATCA	TGGGCTCGGAGATGTGTATAAGAGACAGGAGTCGGTGCCCTTTTCTGG	47	48	200	LAM/Country	TRUE	None
CCR4-3	PvP01_02_v1	324899	325080	PVP01_0207600	CCR4-3	CACCTGGTGGGAAGAAGGAC	GGAATCTTCTCCCCTCCCCG	20	20	324879	325100	GCAGCGTCAGATGTGTATAAGAGACAGCACCTGGTGGGAAGAAGGAC	TGGGCTCGGAGATGTGTATAAGAGACAGGGAATCTTCTCCCCTCCCCG	47	48	300	World/Country	TRUE	None
PVP01_0210500	PvP01_02_v1	429454	429596	PVP01_0210500	PVP01_0210500	AGACGTCATCAAAGAGTGGAACA	AAAGGCCAAGGAAGTCCGTT	23	20	429431	429616	GCAGCGTCAGATGTGTATAAGAGACAGAGACGTCATCAAAGAGTGGAACA	TGGGCTCGGAGATGTGTATAAGAGACAGAAAGGCCAAGGAAGTCCGTT	50	48	200	World/LAM	TRUE	None
VPS53	PvP01_02_v1	535475	535649	PVP01_0212700	VPS53	GCGTTTGGCAGTCGCTAAA	GTCGCAGGAAGACACAGTGA	19	20	535456	535669	GCAGCGTCAGATGTGTATAAGAGACAGGCGTTTGGCAGTCGCTAAA	TGGGCTCGGAGATGTGTATAAGAGACAGGTCGCAGGAAGACACAGTGA	46	48	300	LAM	TRUE	None
PVP01_0213400	PvP01_02_v1	559647	559800	PVP01_0213400	PVP01_0213400	TACTGCGGGGACTACTACGA	CAATGTGAGTGGCGGTTTGG	20	20	559627	559820	GCAGCGTCAGATGTGTATAAGAGACAGTACTGCGGGGACTACTACGA	TGGGCTCGGAGATGTGTATAAGAGACAGCAATGTGAGTGGCGGTTTGG	47	48	100	Country	FALSE	None
PVP01_0215600	PvP01_02_v1	659404	659529	PVP01_0215600	PVP01_0215600	CGATGCGTGCTTCTTAACCC	AGCGGTGAAGTCAAACGACT	20	20	659384	659549	GCAGCGTCAGATGTGTATAAGAGACAGCGATGCGTGCTTCTTAACCC	TGGGCTCGGAGATGTGTATAAGAGACAGAGCGGTGAAGTCAAACGACT	47	48	300	World	TRUE	None
PVP01_0215800_1	PvP01_02_v1	671484	671558	PVP01_0215800	PVP01_0215800	GCCACCTTTGCGTTTCGTTA	GAATAGAGCTGCTTGTTCGCG	20	21	671464	671579	GCAGCGTCAGATGTGTATAAGAGACAGGCCACCTTTGCGTTTCGTTA	TGGGCTCGGAGATGTGTATAAGAGACAGGAATAGAGCTGCTTGTTCGCG	47	49	200	Country	TRUE	None
PVP01_0215800_2	PvP01_02_v1	672903	673080	PVP01_0215800	PVP01_0215800	AGAAAACATGACAAAGTACGAGCG	CCCCGATTGGTCCCTCATTC	24	20	672879	673100	GCAGCGTCAGATGTGTATAAGAGACAGAGAAAACATGACAAAGTACGAGCG	TGGGCTCGGAGATGTGTATAAGAGACAGCCCCGATTGGTCCCTCATTC	51	48	300	LAM	TRUE	None
PVP01_0302300	PvP01_03_v1	111140	111314	PVP01_0302300	PVP01_0302300	GTTCTGCTTTCTCCCAACCCT	TGCGGAACACTTGAGTCACT	21	20	111119	111334	GCAGCGTCAGATGTGTATAAGAGACAGGTTCTGCTTTCTCCCAACCCT	TGGGCTCGGAGATGTGTATAAGAGACAGTGCGGAACACTTGAGTCACT	48	48	100	World/LAM/Country	FALSE	None
PVP01_0302700	PvP01_03_v1	132029	132173	PVP01_0302700	PVP01_0302700	GTAAACGTGGAGTGCAACCG	CCACACTGGGTGCAAGTGAT	20	20	132009	132193	GCAGCGTCAGATGTGTATAAGAGACAGGTAAACGTGGAGTGCAACCG	TGGGCTCGGAGATGTGTATAAGAGACAGCCACACTGGGTGCAAGTGAT	47	48	200	World/LAM	TRUE	None
SEC24B	PvP01_03_v1	236841	236981	PVP01_0304500	SEC24B	GGGGCTTGCTATATGGCGTA	CCGCACAGTAATGCCTCGTA	20	20	236821	237001	GCAGCGTCAGATGTGTATAAGAGACAGGGGGCTTGCTATATGGCGTA	TGGGCTCGGAGATGTGTATAAGAGACAGCCGCACAGTAATGCCTCGTA	47	48	200	Country	TRUE	None
LISP2	PvP01_03_v1	251975	252180	PVP01_0304700	LISP2	CGATTTGGAATCCCCTTCTGC	CCCCAAGAAAACCCCACCTT	21	20	251954	252200	GCAGCGTCAGATGTGTATAAGAGACAGCGATTTGGAATCCCCTTCTGC	TGGGCTCGGAGATGTGTATAAGAGACAGCCCCAAGAAAACCCCACCTT	48	48	300	World/LAM	TRUE	Inconsistent INDEL pattern between AmpSeq and WGS
RON1	PvP01_03_v1	283354	283500	PVP01_0305300	RON1	CATCCATGGTAAGCTGCCCA	CACAAGGGAGACGAACTGCT	20	20	283334	283520	GCAGCGTCAGATGTGTATAAGAGACAGCATCCATGGTAAGCTGCCCA	TGGGCTCGGAGATGTGTATAAGAGACAGCACAAGGGAGACGAACTGCT	47	48	100	World	FALSE	None
PVP01_0306200	PvP01_03_v1	320271	320386	PVP01_0306200	PVP01_0306200	GTCGACCTCTCCTGCCAATT	GCGCACAGTGAAGCAGATTT	20	20	320251	320406	GCAGCGTCAGATGTGTATAAGAGACAGGTCGACCTCTCCTGCCAATT	TGGGCTCGGAGATGTGTATAAGAGACAGGCGCACAGTGAAGCAGATTT	47	48	200	LAM/Country	TRUE	None
pvdmt2_1	PvP01_03_v1	553503	553511	PVP01_0312700	pvdmt2	TGGAGAATATAAAGAAGAAGCAGGGA	TCCCAAAAAACTTAGCCAAATGGT	26	24	553477	553535	GCAGCGTCAGATGTGTATAAGAGACAGTGGAGAATATAAAGAAGAAGCAGGGA	TGGGCTCGGAGATGTGTATAAGAGACAGTCCCAAAAAACTTAGCCAAATGGT	53	52	200	DRS	FALSE	None
CRMP2	PvP01_03_v1	634027	634224	PVP01_0314000	CRMP2	GGCATTTTCTATGCTCTGTTCGT	TGCAGTTAAGGCAGACCCAT	23	20	634004	634244	GCAGCGTCAGATGTGTATAAGAGACAGGGCATTTTCTATGCTCTGTTCGT	TGGGCTCGGAGATGTGTATAAGAGACAGTGCAGTTAAGGCAGACCCAT	50	48	300	LAM/Country	FALSE	None
PVP01_0314600	PvP01_03_v1	661477	661670	PVP01_0314600	PVP01_0314600	TGGAGGAGAATTACGGGAAGGA	ACGGCGGTACAAAATCTCGT	22	20	661455	661690	GCAGCGTCAGATGTGTATAAGAGACAGTGGAGGAGAATTACGGGAAGGA	TGGGCTCGGAGATGTGTATAAGAGACAGACGGCGGTACAAAATCTCGT	49	48	200	World	TRUE	None
PSOP1	PvP01_03_v1	751664	751830	PVP01_0317400	PSOP1	CCATGTTTGGTCTCCTAGCCA	ATCTCGTAGGGGGCAGTCTT	21	20	751643	751850	GCAGCGTCAGATGTGTATAAGAGACAGCCATGTTTGGTCTCCTAGCCA	TGGGCTCGGAGATGTGTATAAGAGACAGATCTCGTAGGGGGCAGTCTT	48	48	200	LAM/Country	TRUE	None
PVP01_0318900	PvP01_03_v1	787067	787191	PVP01_0318900	PVP01_0318900	CCACGCGTGTATAAAGCTGC	CTACCCATGGAGCCATCTCG	20	20	787047	787211	GCAGCGTCAGATGTGTATAAGAGACAGCCACGCGTGTATAAAGCTGC	TGGGCTCGGAGATGTGTATAAGAGACAGCTACCCATGGAGCCATCTCG	47	48	200	World	TRUE	None
BDP6	PvP01_03_v1	853690	853751	PVP01_0320400	BDP6	AGTGACTTCCCTCTCCAGCA	GGGGCCACTCTAGATAGCCA	20	20	853670	853771	GCAGCGTCAGATGTGTATAAGAGACAGAGTGACTTCCCTCTCCAGCA	TGGGCTCGGAGATGTGTATAAGAGACAGGGGGCCACTCTAGATAGCCA	47	48	100	World/LAM	TRUE	None
PVP01_0320600	PvP01_03_v1	869436	869551	PVP01_0320600	PVP01_0320600	CCTGGGAAAGATCTGTGCGT	GATGCTTTTCATTCCGGCGT	20	20	869416	869571	GCAGCGTCAGATGTGTATAAGAGACAGCCTGGGAAAGATCTGTGCGT	TGGGCTCGGAGATGTGTATAAGAGACAGGATGCTTTTCATTCCGGCGT	47	48	100	LAM	FALSE	None
PVP01_0405000_1	PvP01_04_v1	226216	226362	PVP01_0405000	PVP01_0405000	GCCTCTTCCGTAGCATCCTC	AGCTGAATCAGAGAAGCTAGCA	20	22	226196	226384	GCAGCGTCAGATGTGTATAAGAGACAGGCCTCTTCCGTAGCATCCTC	TGGGCTCGGAGATGTGTATAAGAGACAGAGCTGAATCAGAGAAGCTAGCA	47	50	200	World/LAM	FALSE	None
PVP01_0405000_2	PvP01_04_v1	227090	227261	PVP01_0405000	PVP01_0405000	TAGTTTCCTCCGCAACGTCG	AGAAGCTGAACGTGAAGCCA	20	20	227070	227281	GCAGCGTCAGATGTGTATAAGAGACAGTAGTTTCCTCCGCAACGTCG	TGGGCTCGGAGATGTGTATAAGAGACAGAGAAGCTGAACGTGAAGCCA	47	48	200	LAM	TRUE	None
CDPK1	PvP01_04_v1	309311	309450	PVP01_0407500	CDPK1	TGCCTTTTCTGTGTGCCCAT	GGGCAGTCTCGAGAAGGAAA	20	20	309291	309470	GCAGCGTCAGATGTGTATAAGAGACAGTGCCTTTTCTGTGTGCCCAT	TGGGCTCGGAGATGTGTATAAGAGACAGGGGCAGTCTCGAGAAGGAAA	47	48	100	World/LAM	TRUE	None
ATG11	PvP01_04_v1	337238	337336	PVP01_0408300	ATG11	CTGCGTAATGGTCCTCTCGT	GCGAAGAGGGAGCTCGAAA	20	19	337218	337355	GCAGCGTCAGATGTGTATAAGAGACAGCTGCGTAATGGTCCTCTCGT	TGGGCTCGGAGATGTGTATAAGAGACAGGCGAAGAGGGAGCTCGAAA	47	47	200	World	TRUE	None
MATE	PvP01_04_v1	482835	482928	PVP01_0412100	MATE	TTGGTGCGCGTCGTCTTTAT	TCATCCAACGGATCGCACAA	20	20	482815	482948	GCAGCGTCAGATGTGTATAAGAGACAGTTGGTGCGCGTCGTCTTTAT	TGGGCTCGGAGATGTGTATAAGAGACAGTCATCCAACGGATCGCACAA	47	48	100	World	TRUE	None
PVP01_0412700	PvP01_04_v1	520724	520809	PVP01_0412700	PVP01_0412700	ACGCCCTTGTAAAAAACGCC	GTGTCTGCAGGGCTTTGTTG	20	20	520704	520829	GCAGCGTCAGATGTGTATAAGAGACAGACGCCCTTGTAAAAAACGCC	TGGGCTCGGAGATGTGTATAAGAGACAGGTGTCTGCAGGGCTTTGTTG	47	48	200	LAM	TRUE	None
MSP5	PvP01_04_v1	763203	763327	PVP01_0418400	MSP5	AAAGCAAAACGGCAGATGCG	AGTGAAGTCTGCTGTCGTCG	20	20	763183	763347	GCAGCGTCAGATGTGTATAAGAGACAGAAAGCAAAACGGCAGATGCG	TGGGCTCGGAGATGTGTATAAGAGACAGAGTGAAGTCTGCTGTCGTCG	47	48	100	World/LAM/Country	TRUE	None
HT1	PvP01_04_v1	830301	830394	PVP01_0420400	HT1	GCCTTCTTACCCACTGCCAT	AGGTAAATCCACAGCACGGG	20	20	830281	830414	GCAGCGTCAGATGTGTATAAGAGACAGGCCTTCTTACCCACTGCCAT	TGGGCTCGGAGATGTGTATAAGAGACAGAGGTAAATCCACAGCACGGG	47	48	66.66	World	FALSE	None
PVP01_0420500	PvP01_04_v1	833244	833383	PVP01_0420500	PVP01_0420500	AGCCATGTTGGAAGCTCCTC	GTCTCGCCTGATTTGGTCGA	20	20	833224	833403	GCAGCGTCAGATGTGTATAAGAGACAGAGCCATGTTGGAAGCTCCTC	TGGGCTCGGAGATGTGTATAAGAGACAGGTCTCGCCTGATTTGGTCGA	47	48	100	Country	TRUE	None
ETRAMP11.2	PvP01_04_v1	912877	913056	PVP01_0422600	ETRAMP11.2	CGCCTTTGTGCCTTTATTGGT	CCATTGCTTCTGGTATTGCCG	21	21	912856	913077	GCAGCGTCAGATGTGTATAAGAGACAGCGCCTTTGTGCCTTTATTGGT	TGGGCTCGGAGATGTGTATAAGAGACAGCCATTGCTTCTGGTATTGCCG	48	49	300	World/LAM	FALSE	None
TRAG38	PvP01_05_v1	151626	151766	PVP01_0503600	TRAG38	AAGCGCAATGGGAAAAATGGA	GCTTCTTGCAACCATTTTGCTG	21	22	151605	151788	GCAGCGTCAGATGTGTATAAGAGACAGAAGCGCAATGGGAAAAATGGA	TGGGCTCGGAGATGTGTATAAGAGACAGGCTTCTTGCAACCATTTTGCTG	48	50	200	Country	TRUE	None
PVP01_0504000	PvP01_05_v1	170472	170567	PVP01_0504000	PVP01_0504000	ACGATTCCTCAGCGTCGAAA	TCTGATGAAGAACAGGACCAAGA	20	23	170452	170590	GCAGCGTCAGATGTGTATAAGAGACAGACGATTCCTCAGCGTCGAAA	TGGGCTCGGAGATGTGTATAAGAGACAGTCTGATGAAGAACAGGACCAAGA	47	51	200	World	TRUE	None
LSM8	PvP01_05_v1	234789	234882	PVP01_0505100	LSM8	GTCAAAACTAGGTGTGCGCC	CCGGTAAGGAGAAGTGCCTC	20	20	234769	234902	GCAGCGTCAGATGTGTATAAGAGACAGGTCAAAACTAGGTGTGCGCC	TGGGCTCGGAGATGTGTATAAGAGACAGCCGGTAAGGAGAAGTGCCTC	47	48	100	Country	TRUE	None
FT1	PvP01_05_v1	263392	263545	PVP01_0505800	FT1	GCCTTTTCCCCATCTTCAACG	TTCTTCGCCACTTCCTCACC	21	20	263371	263565	GCAGCGTCAGATGTGTATAAGAGACAGGCCTTTTCCCCATCTTCAACG	TGGGCTCGGAGATGTGTATAAGAGACAGTTCTTCGCCACTTCCTCACC	48	48	100	World/LAM	TRUE	None
LipB	PvP01_05_v1	463780	463956	PVP01_0510700	LipB	ACACTCCGTGCTACACCTTG	TGCATTTTGTGAAAAGCTGTCAAA	20	24	463760	463980	GCAGCGTCAGATGTGTATAAGAGACAGACACTCCGTGCTACACCTTG	TGGGCTCGGAGATGTGTATAAGAGACAGTGCATTTTGTGAAAAGCTGTCAAA	47	52	300	World/Country	TRUE	None
PVP01_0513400	PvP01_05_v1	563563	563717	PVP01_0513400	PVP01_0513400	TGAAGAATGACGCGGGGAAA	AGAGAAAGCTCCCATCGCTG	20	20	563543	563737	GCAGCGTCAGATGTGTATAAGAGACAGTGAAGAATGACGCGGGGAAA	TGGGCTCGGAGATGTGTATAAGAGACAGAGAGAAAGCTCCCATCGCTG	47	48	200	World	TRUE	None
RON5	PvP01_05_v1	736194	736271	PVP01_0517600	RON5	CCGCGGGAAAGACAAAACAG	GGTAGGAGAGGTAGCGGTGA	20	20	736174	736291	GCAGCGTCAGATGTGTATAAGAGACAGCCGCGGGAAAGACAAAACAG	TGGGCTCGGAGATGTGTATAAGAGACAGGGTAGGAGAGGTAGCGGTGA	47	48	300	LAM/Country	FALSE	None
HSP20	PvP01_05_v1	779854	780003	PVP01_0518800	HSP20	CGCAATGGTGTTACAGACGG	TGTTCGAGACCTACGGGGAT	20	20	779834	780023	GCAGCGTCAGATGTGTATAAGAGACAGCGCAATGGTGTTACAGACGG	TGGGCTCGGAGATGTGTATAAGAGACAGTGTTCGAGACCTACGGGGAT	47	48	200	Country	TRUE	None
PVP01_0518900	PvP01_05_v1	782576	782722	PVP01_0518900	PVP01_0518900	GAAGGGGAGGTGTGTGTGAG	GGTGCGCAAGGAGAGAAAAA	20	20	782556	782742	GCAGCGTCAGATGTGTATAAGAGACAGGAAGGGGAGGTGTGTGTGAG	TGGGCTCGGAGATGTGTATAAGAGACAGGGTGCGCAAGGAGAGAAAAA	47	48	200	World/LAM	TRUE	None
pvdhfr	PvP01_05_v1	1077378	1077433	PVP01_0526600	pvdhfr	AACCCATGGAGGACCTTTCAG	TGAACGGTTCATTCTTTGTCCC	21	22	1077357	1077455	GCAGCGTCAGATGTGTATAAGAGACAGAACCCATGGAGGACCTTTCAG	TGGGCTCGGAGATGTGTATAAGAGACAGTGAACGGTTCATTCTTTGTCCC	48	50	200	DRS	TRUE	None
PVP01_0527700	PvP01_05_v1	1143738	1143926	PVP01_0527700	PVP01_0527700	TCCTCTGGTTGTTGTCGCTC	CAGAGCCATGCCAACAAACA	20	20	1143718	1143946	GCAGCGTCAGATGTGTATAAGAGACAGTCCTCTGGTTGTTGTCGCTC	TGGGCTCGGAGATGTGTATAAGAGACAGCAGAGCCATGCCAACAAACA	47	48	200	World/LAM/Country	TRUE	None
PVP01_0530700	PvP01_05_v1	1301584	1301698	PVP01_0530700	PVP01_0530700	TGGTTGGCACTGACTTGGTT	GCCAAGTGCCGAGGACTC	20	18	1301564	1301716	GCAGCGTCAGATGTGTATAAGAGACAGTGGTTGGCACTGACTTGGTT	TGGGCTCGGAGATGTGTATAAGAGACAGGCCAAGTGCCGAGGACTC	47	46	200	Country	TRUE	Inconsistent INDEL pattern between AmpSeq and WGS
ETRAMP	PvP01_06_v1	87765	87917	PVP01_0602100	ETRAMP	ACTTATCGAAGAATGAATCCCCCA	TGAGCCATTTACAGATTTGGGTG	24	23	87741	87940	GCAGCGTCAGATGTGTATAAGAGACAGACTTATCGAAGAATGAATCCCCCA	TGGGCTCGGAGATGTGTATAAGAGACAGTGAGCCATTTACAGATTTGGGTG	51	51	66.66	World	FALSE	None
PVP01_0602200	PvP01_06_v1	94503	94680	PVP01_0602200	PVP01_0602200	CACCAACAACATTGCCGAGG	TGCAAAAGTCTCTCCGGACA	20	20	94483	94700	GCAGCGTCAGATGTGTATAAGAGACAGCACCAACAACATTGCCGAGG	TGGGCTCGGAGATGTGTATAAGAGACAGTGCAAAAGTCTCTCCGGACA	47	48	200	Country	TRUE	None
PVP01_0602400	PvP01_06_v1	98976	99133	PVP01_0602400	PVP01_0602400	CCGTGCATGCCCACCAA	TGGCATTCATTCCTACGTTGC	17	21	98959	99154	GCAGCGTCAGATGTGTATAAGAGACAGCCGTGCATGCCCACCAA	TGGGCTCGGAGATGTGTATAAGAGACAGTGGCATTCATTCCTACGTTGC	44	49	200	LAM	TRUE	None
PVP01_0615400	PvP01_06_v1	649499	649644	PVP01_0615400	PVP01_0615400	GCACCACTGTCCATGCTACT	GGTCACTGCGTCGAACAGTA	20	20	649479	649664	GCAGCGTCAGATGTGTATAAGAGACAGGCACCACTGTCCATGCTACT	TGGGCTCGGAGATGTGTATAAGAGACAGGGTCACTGCGTCGAACAGTA	47	48	300	Country	TRUE	None
AdoMetDC_ODC	PvP01_06_v1	744015	744129	PVP01_0618200	AdoMetDC/ODC	TGCTGTTGCAGGTGAGGTTA	GACTACCAATGGGGGGGTTG	20	20	743995	744149	GCAGCGTCAGATGTGTATAAGAGACAGTGCTGTTGCAGGTGAGGTTA	TGGGCTCGGAGATGTGTATAAGAGACAGGACTACCAATGGGGGGGTTG	47	48	300	LAM	TRUE	None
TLAP2	PvP01_06_v1	791899	792002	PVP01_0619400	TLAP2	ACCCATCAGTGTTGAGAGCG	ACCTGACTTGACATGGCTGG	20	20	791879	792022	GCAGCGTCAGATGTGTATAAGAGACAGACCCATCAGTGTTGAGAGCG	TGGGCTCGGAGATGTGTATAAGAGACAGACCTGACTTGACATGGCTGG	47	48	100	World	TRUE	None
PyKII	PvP01_06_v1	876140	876307	PVP01_0621500	PyKII	AGGGTTGGCAGAGGTAAAGC	GCTCGAAAGCTGCAACTCAC	20	20	876120	876327	GCAGCGTCAGATGTGTATAAGAGACAGAGGGTTGGCAGAGGTAAAGC	TGGGCTCGGAGATGTGTATAAGAGACAGGCTCGAAAGCTGCAACTCAC	47	48	300	LAM/Country	TRUE	None
DBP_1	PvP01_06_v1	984037	984145	PVP01_0623800	DBP	ATTGCCGAAGCTGGAAAGGA	ACCATTATAGGGGGTTACCAATGG	20	24	984017	984169	GCAGCGTCAGATGTGTATAAGAGACAGATTGCCGAAGCTGGAAAGGA	TGGGCTCGGAGATGTGTATAAGAGACAGACCATTATAGGGGGTTACCAATGG	47	52	200	Country	TRUE	None
PVP01_0624000	PvP01_06_v1	994215	994319	PVP01_0624000	PVP01_0624000	CCAGAGGATGGTTACTATAGAAGAGAA	GGTGGTGGGGGGAGTTTTAC	27	20	994188	994339	GCAGCGTCAGATGTGTATAAGAGACAGCCAGAGGATGGTTACTATAGAAGAGAA	TGGGCTCGGAGATGTGTATAAGAGACAGGGTGGTGGGGGGAGTTTTAC	54	48	300	World/LAM	FALSE	None
PVP01_0624400	PvP01_06_v1	1015964	1016119	PVP01_0624400	PVP01_0624400	ACGGAAAAAAAATTTGCCCTAAGGT	CCCTTAACCTTATCCACTACACCA	25	24	1015939	1016143	GCAGCGTCAGATGTGTATAAGAGACAGACGGAAAAAAAATTTGCCCTAAGGT	TGGGCTCGGAGATGTGTATAAGAGACAGCCCTTAACCTTATCCACTACACCA	52	52	300	Country	FALSE	None
PVP01_0707300	PvP01_07_v1	387008	387152	PVP01_0707300	PVP01_0707300	ACGAGTTTTTCAAGCTTAACGTGT	CGCTGGAGCTCCCTATGATG	24	20	386984	387172	GCAGCGTCAGATGTGTATAAGAGACAGACGAGTTTTTCAAGCTTAACGTGT	TGGGCTCGGAGATGTGTATAAGAGACAGCGCTGGAGCTCCCTATGATG	51	48	300	World/LAM/Country	TRUE	None
SPM1	PvP01_07_v1	411648	411749	PVP01_0708000	SPM1	TACCGGAGTGAATTTGGCCC	GTGGGGGTAGCTCAGGTAGA	20	20	411628	411769	GCAGCGTCAGATGTGTATAAGAGACAGTACCGGAGTGAATTTGGCCC	TGGGCTCGGAGATGTGTATAAGAGACAGGTGGGGGTAGCTCAGGTAGA	47	48	100	Country	TRUE	None
PVP01_0710900	PvP01_07_v1	541815	541980	PVP01_0710900	PVP01_0710900	TGGTTACCCGTTCATTCGCT	AAGAACGACAACCCGATCGG	20	20	541795	542000	GCAGCGTCAGATGTGTATAAGAGACAGTGGTTACCCGTTCATTCGCT	TGGGCTCGGAGATGTGTATAAGAGACAGAAGAACGACAACCCGATCGG	47	48	100	Country	TRUE	None
GAP50	PvP01_07_v1	732881	733037	PVP01_0716400	GAP50	AGGTTGGTCTCCCACAACAA	ACTGTGTCTAGTGGACCCTCT	20	21	732861	733058	GCAGCGTCAGATGTGTATAAGAGACAGAGGTTGGTCTCCCACAACAA	TGGGCTCGGAGATGTGTATAAGAGACAGACTGTGTCTAGTGGACCCTCT	47	49	200	World/LAM/Country	TRUE	None
RCC-PIP	PvP01_07_v1	808667	808784	PVP01_0718300	RCC-PIP	TCACTTTGGAGCCTTTCGGG	CGAAAATACCCGCCGAGGAT	20	20	808647	808804	GCAGCGTCAGATGTGTATAAGAGACAGTCACTTTGGAGCCTTTCGGG	TGGGCTCGGAGATGTGTATAAGAGACAGCGAAAATACCCGCCGAGGAT	47	48	100	LAM/Country	TRUE	None
pBAS	PvP01_07_v1	907032	907201	PVP01_0720900	pBAS	TCGAGAGTGATTTCAGCTACACA	GCACCCCCGAGAGTTTTACA	23	20	907009	907221	GCAGCGTCAGATGTGTATAAGAGACAGTCGAGAGTGATTTCAGCTACACA	TGGGCTCGGAGATGTGTATAAGAGACAGGCACCCCCGAGAGTTTTACA	50	48	300	World/LAM	TRUE	None
ATAT	PvP01_07_v1	1010079	1010257	PVP01_0723400	ATAT	GGAGAGGGGGAGATTGTGGA	GCTCACCATAATCGGGAGGG	20	20	1010059	1010277	GCAGCGTCAGATGTGTATAAGAGACAGGGAGAGGGGGAGATTGTGGA	TGGGCTCGGAGATGTGTATAAGAGACAGGCTCACCATAATCGGGAGGG	47	48	200	World/LAM	TRUE	None
MSP1P	PvP01_07_v1	1207372	1207494	PVP01_0728800	MSP1P	GAAAGCGCTTCACCGATGAG	TGCTTACGCAGGGAGTTCTT	20	20	1207352	1207514	GCAGCGTCAGATGTGTATAAGAGACAGGAAAGCGCTTCACCGATGAG	TGGGCTCGGAGATGTGTATAAGAGACAGTGCTTACGCAGGGAGTTCTT	47	48	200	LAM/Country	TRUE	None
MSP1	PvP01_07_v1	1217931	1218023	PVP01_0728900	MSP1	CCGCTTACGCATGTCACAAG	AGGAGGTCCAATTCATCGCA	20	20	1217911	1218043	GCAGCGTCAGATGTGTATAAGAGACAGCCGCTTACGCATGTCACAAG	TGGGCTCGGAGATGTGTATAAGAGACAGAGGAGGTCCAATTCATCGCA	47	48	200	LAM/Country	TRUE	None
MAM3	PvP01_07_v1	1300782	1300965	PVP01_0730800	MAM3	CCCCCCTCCCTTGTTCATTC	TCAGTCCATCAAAGCTGCGA	20	20	1300762	1300985	GCAGCGTCAGATGTGTATAAGAGACAGCCCCCCTCCCTTGTTCATTC	TGGGCTCGGAGATGTGTATAAGAGACAGTCAGTCCATCAAAGCTGCGA	47	48	200	LAM	TRUE	None
PVP01_0733600	PvP01_07_v1	1380926	1381035	PVP01_0733600	PVP01_0733600	CGTAGGAGTACTTGGGCGTC	TAGTTCAGCCAGCACAGACG	20	20	1380906	1381055	GCAGCGTCAGATGTGTATAAGAGACAGCGTAGGAGTACTTGGGCGTC	TGGGCTCGGAGATGTGTATAAGAGACAGTAGTTCAGCCAGCACAGACG	47	48	100	Country	TRUE	None
SNRPB2	PvP01_07_v1	1382101	1382263	PVP01_0733700	SNRPB2	AAGAGGGTGAAGACGTTGGC	TTCGTCGTCTTCAACACCGT	20	20	1382081	1382283	GCAGCGTCAGATGTGTATAAGAGACAGAAGAGGGTGAAGACGTTGGC	TGGGCTCGGAGATGTGTATAAGAGACAGTTCGTCGTCTTCAACACCGT	47	48	100	World/LAM	TRUE	None
PVP01_0735100	PvP01_07_v1	1455581	1455778	PVP01_0735100	PVP01_0735100	CCTCGCTTGGATCCCTACCT	CCCCCATTTTAGTCAGCGGA	20	20	1455561	1455798	GCAGCGTCAGATGTGTATAAGAGACAGCCTCGCTTGGATCCCTACCT	TGGGCTCGGAGATGTGTATAAGAGACAGCCCCCATTTTAGTCAGCGGA	47	48	200	Country	TRUE	None
RBP2b_1	PvP01_08_v1	35568	35690	PVP01_0800700	RBP2b	AGACAGATTTGAATATCACCTGCAAA	CAACATATTGAGACTATCTTTGCCGA	26	26	35542	35716	GCAGCGTCAGATGTGTATAAGAGACAGAGACAGATTTGAATATCACCTGCAAA	TGGGCTCGGAGATGTGTATAAGAGACAGCAACATATTGAGACTATCTTTGCCGA	53	54	200	World	TRUE	None
RBP2b_2	PvP01_08_v1	36036	36111	PVP01_0800700	RBP2b	CATACGTCTCATCTATTAAAAGTGCGT	GCTCAACAGCTCATCGACTTTC	27	22	36009	36133	GCAGCGTCAGATGTGTATAAGAGACAGCATACGTCTCATCTATTAAAAGTGCGT	TGGGCTCGGAGATGTGTATAAGAGACAGGCTCAACAGCTCATCGACTTTC	54	50	200	LAM	TRUE	None
RBP2b_3	PvP01_08_v1	41128	41196	PVP01_0800700	RBP2b	AAGCAAATGATCTTTCCGCACA	TGTCCATTTCGGTGTGGTCA	22	20	41106	41216	GCAGCGTCAGATGTGTATAAGAGACAGAAGCAAATGATCTTTCCGCACA	TGGGCTCGGAGATGTGTATAAGAGACAGTGTCCATTTCGGTGTGGTCA	49	48	200	Country	TRUE	None
HDA2	PvP01_08_v1	335560	335727	PVP01_0807700	HDA2	GCAGTTCGATGGAGCAACTG	ACGTTGGTAGAGAAGCCAGC	20	20	335540	335747	GCAGCGTCAGATGTGTATAAGAGACAGGCAGTTCGATGGAGCAACTG	TGGGCTCGGAGATGTGTATAAGAGACAGACGTTGGTAGAGAAGCCAGC	47	48	200	World/LAM	TRUE	None
RIPR	PvP01_08_v1	735633	735754	PVP01_0816800	RIPR	TGTGTGACGCGATCAAATGC	TCATGAGGAGTGGTTTCTGCC	20	21	735613	735775	GCAGCGTCAGATGTGTATAAGAGACAGTGTGTGACGCGATCAAATGC	TGGGCTCGGAGATGTGTATAAGAGACAGTCATGAGGAGTGGTTTCTGCC	47	49	200	World/LAM/Country	TRUE	None
SPC25	PvP01_08_v1	856475	856668	PVP01_0819500	SPC25	CGAGCGGTACTTACCAGCAA	GACTGCGAGGGTTTCACTCC	20	20	856455	856688	GCAGCGTCAGATGTGTATAAGAGACAGCGAGCGGTACTTACCAGCAA	TGGGCTCGGAGATGTGTATAAGAGACAGGACTGCGAGGGTTTCACTCC	47	48	200	LAM	TRUE	None
ABCI3	PvP01_08_v1	904199	904354	PVP01_0820500	ABCI3	GCCTTGCCCCGTTTCAAATT	TATTCCGGGTGTACAGCAGC	20	20	904179	904374	GCAGCGTCAGATGTGTATAAGAGACAGGCCTTGCCCCGTTTCAAATT	TGGGCTCGGAGATGTGTATAAGAGACAGTATTCCGGGTGTACAGCAGC	47	48	200	World	TRUE	None
B9	PvP01_08_v1	1035524	1035591	PVP01_0823000	B9	GATGTCAAAGTGAGCCGGGA	ACCTTCACCAACCACCAGTG	20	20	1035504	1035611	GCAGCGTCAGATGTGTATAAGAGACAGGATGTCAAAGTGAGCCGGGA	TGGGCTCGGAGATGTGTATAAGAGACAGACCTTCACCAACCACCAGTG	47	48	100	World/LAM	TRUE	None
CTRP	PvP01_08_v1	1111389	1111478	PVP01_0824900	CTRP	AGTAGCAGTCGTCCCAGTCT	GGTGAGGAGAAACCGGGTAG	20	20	1111369	1111498	GCAGCGTCAGATGTGTATAAGAGACAGAGTAGCAGTCGTCCCAGTCT	TGGGCTCGGAGATGTGTATAAGAGACAGGGTGAGGAGAAACCGGGTAG	47	48	100	Country	TRUE	None
EIF3K_1	PvP01_08_v1	1273952	1274107	PVP01_0829600	EIF3K	TATCGAGGAGGTTCAGGCCA	CAAGCGGGGTGAGGCATATT	20	20	1273932	1274127	GCAGCGTCAGATGTGTATAAGAGACAGTATCGAGGAGGTTCAGGCCA	TGGGCTCGGAGATGTGTATAAGAGACAGCAAGCGGGGTGAGGCATATT	47	48	100	LAM	TRUE	None
EIF3K_2	PvP01_08_v1	1274382	1274514	PVP01_0829600	EIF3K	ACCTCAGCCTCATCAACCCT	TGAAGCTATCGTGATTGGCCA	20	21	1274362	1274535	GCAGCGTCAGATGTGTATAAGAGACAGACCTCAGCCTCATCAACCCT	TGGGCTCGGAGATGTGTATAAGAGACAGTGAAGCTATCGTGATTGGCCA	47	49	100	World/Country	TRUE	None
PVP01_0834800	PvP01_08_v1	1470758	1470895	PVP01_0834800	PVP01_0834800	CTGCTGGATGTACGGCGTTA	TGTGACCAACCTGTCAACGG	20	20	1470738	1470915	GCAGCGTCAGATGTGTATAAGAGACAGCTGCTGGATGTACGGCGTTA	TGGGCTCGGAGATGTGTATAAGAGACAGTGTGACCAACCTGTCAACGG	47	48	200	LAM/Country	TRUE	None
NSF	PvP01_08_v1	1570202	1570364	PVP01_0837200	NSF	GCAGAGCAGGAGTACAAGCA	CGGTTGGTCATCCCGATCAG	20	20	1570182	1570384	GCAGCGTCAGATGTGTATAAGAGACAGGCAGAGCAGGAGTACAAGCA	TGGGCTCGGAGATGTGTATAAGAGACAGCGGTTGGTCATCCCGATCAG	47	48	200	World	TRUE	None
PVP01_0838300	PvP01_08_v1	1627043	1627168	PVP01_0838300	PVP01_0838300	TGCACGATTGGTTCCTTCGT	CTGTCGAATGCACTAAAACGGT	20	22	1627023	1627190	GCAGCGTCAGATGTGTATAAGAGACAGTGCACGATTGGTTCCTTCGT	TGGGCTCGGAGATGTGTATAAGAGACAGCTGTCGAATGCACTAAAACGGT	47	50	200	LAM/Country	TRUE	None
PVP01_0838400	PvP01_08_v1	1632134	1632301	PVP01_0838400	PVP01_0838400	CATTTTGATGATGCCACACGC	GAAACAACATGGGCGACGG	21	19	1632113	1632320	GCAGCGTCAGATGTGTATAAGAGACAGCATTTTGATGATGCCACACGC	TGGGCTCGGAGATGTGTATAAGAGACAGGAAACAACATGGGCGACGG	48	47	200	World	FALSE	None
SufD	PvP01_09_v1	264615	264752	PVP01_0904200	SufD	TGAAAATCGATGAGGAAGCGTTC	TCAGCACTGCTTTGGTCACT	23	20	264592	264772	GCAGCGTCAGATGTGTATAAGAGACAGTGAAAATCGATGAGGAAGCGTTC	TGGGCTCGGAGATGTGTATAAGAGACAGTCAGCACTGCTTTGGTCACT	50	48	200	Country	TRUE	None
SYN13	PvP01_09_v1	299272	299401	PVP01_0904900	SYN13	GCACCTCCAATTTAACATTCGGT	CAATCCTACACCTTACGGATCTCA	23	24	299249	299425	GCAGCGTCAGATGTGTATAAGAGACAGGCACCTCCAATTTAACATTCGGT	TGGGCTCGGAGATGTGTATAAGAGACAGCAATCCTACACCTTACGGATCTCA	50	52	200	World	TRUE	None
PVP01_0908400	PvP01_09_v1	448180	448378	PVP01_0908400	PVP01_0908400	TCCATTTTGCGCGTTTTTGAAA	CCATGGAATGCCTCTCACGT	22	20	448158	448398	GCAGCGTCAGATGTGTATAAGAGACAGTCCATTTTGCGCGTTTTTGAAA	TGGGCTCGGAGATGTGTATAAGAGACAGCCATGGAATGCCTCTCACGT	49	48	200	LAM	TRUE	None
PCD	PvP01_09_v1	490886	490979	PVP01_0909100	PCD	GGGTGAAGTAGCATCCCCAC	AGTCGCTCGTGTACTTGCAG	20	20	490866	490999	GCAGCGTCAGATGTGTATAAGAGACAGGGGTGAAGTAGCATCCCCAC	TGGGCTCGGAGATGTGTATAAGAGACAGAGTCGCTCGTGTACTTGCAG	47	48	100	World/Country	TRUE	None
PVP01_0912400	PvP01_09_v1	582915	582996	PVP01_0912400	PVP01_0912400	AGAAAGTGTAAGCAGCCCCC	AATCGTCTCCTCCTGTGGGT	20	20	582895	583016	GCAGCGTCAGATGTGTATAAGAGACAGAGAAAGTGTAAGCAGCCCCC	TGGGCTCGGAGATGTGTATAAGAGACAGAATCGTCTCCTCCTGTGGGT	47	48	66.66	World	TRUE	None
MLC_B	PvP01_09_v1	850270	850372	PVP01_0919300	MLC_B	GCATAAACGTGCGCAGAGAG	ATGACCGCAGCAAATTGAGC	20	20	850250	850392	GCAGCGTCAGATGTGTATAAGAGACAGGCATAAACGTGCGCAGAGAG	TGGGCTCGGAGATGTGTATAAGAGACAGATGACCGCAGCAAATTGAGC	47	48	100	World/LAM	TRUE	None
GCN20	PvP01_09_v1	966783	966887	PVP01_0922300	GCN20	AACTCCATTCAGCAGCTGCA	CAATTTGCTTTTCTGGCCTCCA	20	22	966763	966909	GCAGCGTCAGATGTGTATAAGAGACAGAACTCCATTCAGCAGCTGCA	TGGGCTCGGAGATGTGTATAAGAGACAGCAATTTGCTTTTCTGGCCTCCA	47	50	200	Country	TRUE	None
PVP01_0927200	PvP01_09_v1	1195964	1196099	PVP01_0927200	PVP01_0927200	AGCCGTCTTAACCTTCCAGC	CCACATTGTACAGCTGCACG	20	20	1195944	1196119	GCAGCGTCAGATGTGTATAAGAGACAGAGCCGTCTTAACCTTCCAGC	TGGGCTCGGAGATGTGTATAAGAGACAGCCACATTGTACAGCTGCACG	47	48	100	World/LAM/Country	TRUE	None
ATG23	PvP01_09_v1	1207801	1207941	PVP01_0927400	ATG23	CGAGCACAGGTTGGACATCT	GAGTCCAGCCGTTGCAAAGA	20	20	1207781	1207961	GCAGCGTCAGATGTGTATAAGAGACAGCGAGCACAGGTTGGACATCT	TGGGCTCGGAGATGTGTATAAGAGACAGGAGTCCAGCCGTTGCAAAGA	47	48	200	Country	TRUE	None
PVP01_0931600	PvP01_09_v1	1356878	1357031	PVP01_0931600	PVP01_0931600	TTTGCGGTGTCTAGCTAGCC	GGATGATCCCCTTGGCCATC	20	20	1356858	1357051	GCAGCGTCAGATGTGTATAAGAGACAGTTTGCGGTGTCTAGCTAGCC	TGGGCTCGGAGATGTGTATAAGAGACAGGGATGATCCCCTTGGCCATC	47	48	100	World/LAM	TRUE	None
PVP01_0933300	PvP01_09_v1	1429046	1429212	PVP01_0933300	PVP01_0933300	CTGCTCTCCACTTGAAGGGG	CTTGCGCGAAGACGACAAAG	20	20	1429026	1429232	GCAGCGTCAGATGTGTATAAGAGACAGCTGCTCTCCACTTGAAGGGG	TGGGCTCGGAGATGTGTATAAGAGACAGCTTGCGCGAAGACGACAAAG	47	48	200	LAM	TRUE	None
AMA1	PvP01_09_v1	1459356	1459494	PVP01_0934200	AMA1	GCCTTGTGCACATTGGGAAG	TCGAACCCCAGAACTGTGTG	20	20	1459336	1459514	GCAGCGTCAGATGTGTATAAGAGACAGGCCTTGTGCACATTGGGAAG	TGGGCTCGGAGATGTGTATAAGAGACAGTCGAACCCCAGAACTGTGTG	47	48	66.66	World	FALSE	None
RPA2	PvP01_09_v1	1529221	1529393	PVP01_0935500	RPA2	CGAGCTGCTCACGTAGTCG	GGAGTGCTCTTCAGGGTAGC	19	20	1529202	1529413	GCAGCGTCAGATGTGTATAAGAGACAGCGAGCTGCTCACGTAGTCG	TGGGCTCGGAGATGTGTATAAGAGACAGGGAGTGCTCTTCAGGGTAGC	46	48	200	Country	TRUE	None
ApiAP2_G5	PvP01_09_v1	1750925	1751108	PVP01_0940100	ApiAP2_G5	GCTGCACGTGGTTTTCACTT	ACGTAACGAATGAGGAGAGGG	20	21	1750905	1751129	GCAGCGTCAGATGTGTATAAGAGACAGGCTGCACGTGGTTTTCACTT	TGGGCTCGGAGATGTGTATAAGAGACAGACGTAACGAATGAGGAGAGGG	47	49	200	World/LAM/Country	TRUE	None
PVP01_0942500	PvP01_09_v1	1878944	1879024	PVP01_0942500	PVP01_0942500	TGGTAGTGGGGGGTGATCAT	GCATGCAAGTGGAATTAGCGA	20	21	1878924	1879045	GCAGCGTCAGATGTGTATAAGAGACAGTGGTAGTGGGGGGTGATCAT	TGGGCTCGGAGATGTGTATAAGAGACAGGCATGCAAGTGGAATTAGCGA	47	49	100	LAM/Country	FALSE	None
ORP1	PvP01_09_v1	2053173	2053323	PVP01_0947200	ORP1	TACGGAGAGATGACTGGCGA	ACAGTCGTCACGTTCGAGTC	20	20	2053153	2053343	GCAGCGTCAGATGTGTATAAGAGACAGTACGGAGAGATGACTGGCGA	TGGGCTCGGAGATGTGTATAAGAGACAGACAGTCGTCACGTTCGAGTC	47	48	100	World/Country	TRUE	None
SLARP	PvP01_09_v1	2075281	2075371	PVP01_0947600	SLARP	TGAAAAAGGTGTGCGCACAT	TACCTCCACATTGTGCCCAC	20	20	2075261	2075391	GCAGCGTCAGATGTGTATAAGAGACAGTGAAAAAGGTGTGCGCACAT	TGGGCTCGGAGATGTGTATAAGAGACAGTACCTCCACATTGTGCCCAC	47	48	200	LAM	TRUE	None
TRAG16_1	PvP01_09_v1	2150450	2150521	PVP01_0948800	TRAG16	TCCACTGCATCCACTTTAACGA	ACAATTTTATGAAGATTGGTGTCGTAGA	22	28	2150428	2150549	GCAGCGTCAGATGTGTATAAGAGACAGTCCACTGCATCCACTTTAACGA	TGGGCTCGGAGATGTGTATAAGAGACAGACAATTTTATGAAGATTGGTGTCGTAGA	49	56	300	World	TRUE	None
PVP01_1002800	PvP01_10_v1	152412	152537	PVP01_1002800	PVP01_1002800	AGGAGCCTTCGAAATGTGCA	TCCCAAAGTAGTGACAATTAGGGG	20	24	152392	152561	GCAGCGTCAGATGTGTATAAGAGACAGAGGAGCCTTCGAAATGTGCA	TGGGCTCGGAGATGTGTATAAGAGACAGTCCCAAAGTAGTGACAATTAGGGG	47	52	100	LAM/Country	FALSE	None
FRM1_1	PvP01_10_v1	156727	156907	PVP01_1002900	FRM1	GGGCTCCAACACCAAATTGC	TCGAATTGTTTATTTGATTGCATGTGT	20	27	156707	156934	GCAGCGTCAGATGTGTATAAGAGACAGGGGCTCCAACACCAAATTGC	TGGGCTCGGAGATGTGTATAAGAGACAGTCGAATTGTTTATTTGATTGCATGTGT	47	55	300	Country	TRUE	None
FRM1_2	PvP01_10_v1	157475	157653	PVP01_1002900	FRM1	AACCATCTGTACTCCTTCGACAA	TCCCATGCTTTTTTTCGGCG	23	20	157452	157673	GCAGCGTCAGATGTGTATAAGAGACAGAACCATCTGTACTCCTTCGACAA	TGGGCTCGGAGATGTGTATAAGAGACAGTCCCATGCTTTTTTTCGGCG	50	48	300	World	TRUE	None
PPT	PvP01_10_v1	189299	189463	PVP01_1003700	PPT	CAACAATGTAGGGAAAGGGGC	GGAAGATTGGCAGCCCTACA	21	20	189278	189483	GCAGCGTCAGATGTGTATAAGAGACAGCAACAATGTAGGGAAAGGGGC	TGGGCTCGGAGATGTGTATAAGAGACAGGGAAGATTGGCAGCCCTACA	48	48	100	World	TRUE	None
PVP01_1004400	PvP01_10_v1	216293	216412	PVP01_1004400	PVP01_1004400	TGTGCAGGTAAAAGCGGCTA	TTTTTTTTTTCGCTTACGGGGC	20	22	216273	216434	GCAGCGTCAGATGTGTATAAGAGACAGTGTGCAGGTAAAAGCGGCTA	TGGGCTCGGAGATGTGTATAAGAGACAGTTTTTTTTTTCGCTTACGGGGC	47	50	66.66	LAM	TRUE	None
PVP01_1007200	PvP01_10_v1	313229	313376	PVP01_1007200	PVP01_1007200	CGTGTTTTCCGTGATGCCTC	GAAGGACTTTGGATTTAGCGCTAT	20	24	313209	313400	GCAGCGTCAGATGTGTATAAGAGACAGCGTGTTTTCCGTGATGCCTC	TGGGCTCGGAGATGTGTATAAGAGACAGGAAGGACTTTGGATTTAGCGCTAT	47	52	200	Country	FALSE	None
pvmdr1_1	PvP01_10_v1	479885	479931	PVP01_1010900	pvmdr1	TCTTCTAATTAGGAAGGAACCAAACCA	AAGACGCTAATAAATTCGATGCTCT	27	25	479858	479956	GCAGCGTCAGATGTGTATAAGAGACAGTCTTCTAATTAGGAAGGAACCAAACCA	TGGGCTCGGAGATGTGTATAAGAGACAGAAGACGCTAATAAATTCGATGCTCT	54	53	300	DRS	TRUE	None
pvmdr1_2	PvP01_10_v1	480043	480217	PVP01_1010900	pvmdr1	AGCCCGTAAATAATGACCGTGT	CTATCGTGGCGGCTGTACTG	22	20	480021	480237	GCAGCGTCAGATGTGTATAAGAGACAGAGCCCGTAAATAATGACCGTGT	TGGGCTCGGAGATGTGTATAAGAGACAGCTATCGTGGCGGCTGTACTG	49	48	200	DRS	TRUE	None
pvmdr1_3	PvP01_10_v1	480384	480436	PVP01_1010900	pvmdr1	AATCCTGGGGCATGACTATCC	AGGAGAGAAAGTAGAGAAGACCATG	21	25	480363	480461	GCAGCGTCAGATGTGTATAAGAGACAGAATCCTGGGGCATGACTATCC	TGGGCTCGGAGATGTGTATAAGAGACAGAGGAGAGAAAGTAGAGAAGACCATG	48	53	200	DRS	TRUE	None
pvmdr1_4	PvP01_10_v1	481527	481641	PVP01_1010900	pvmdr1	TCGTTTCGTAGTTCTTCCTCACT	AGCCTTATCGGAGGAGTCGA	23	20	481504	481661	GCAGCGTCAGATGTGTATAAGAGACAGTCGTTTCGTAGTTCTTCCTCACT	TGGGCTCGGAGATGTGTATAAGAGACAGAGCCTTATCGGAGGAGTCGA	50	48	300	DRS	TRUE	ObsHet Outliers
pvmdr1_5	PvP01_10_v1	482415	482492	PVP01_1010900	pvmdr1	GGATGCCTACCAACGCTTCT	CCCCTTGATTTACATCTGCGG	20	21	482395	482513	GCAGCGTCAGATGTGTATAAGAGACAGGGATGCCTACCAACGCTTCT	TGGGCTCGGAGATGTGTATAAGAGACAGCCCCTTGATTTACATCTGCGG	47	49	200	DRS	TRUE	None
PVP01_1014100	PvP01_10_v1	628838	628937	PVP01_1014100	PVP01_1014100	GGTTCGAAGTCAGAAGCGGA	TCCGACTTCGACTCTGTTGC	20	20	628818	628957	GCAGCGTCAGATGTGTATAAGAGACAGGGTTCGAAGTCAGAAGCGGA	TGGGCTCGGAGATGTGTATAAGAGACAGTCCGACTTCGACTCTGTTGC	47	48	66.66	Country	FALSE	None
PSOP13	PvP01_10_v1	677546	677683	PVP01_1015100	PSOP13	CGGCACAACTTACCTACCCA	TTCTGACTGAACCGCGTACC	20	20	677526	677703	GCAGCGTCAGATGTGTATAAGAGACAGCGGCACAACTTACCTACCCA	TGGGCTCGGAGATGTGTATAAGAGACAGTTCTGACTGAACCGCGTACC	47	48	66.66	LAM	TRUE	None
MB2	PvP01_10_v1	780300	780430	PVP01_1017400	MB2	GGAGACGACGTAGGAGACCT	TTTGGTGATCAGCCCCTTGG	20	20	780280	780450	GCAGCGTCAGATGTGTATAAGAGACAGGGAGACGACGTAGGAGACCT	TGGGCTCGGAGATGTGTATAAGAGACAGTTTGGTGATCAGCCCCTTGG	47	48	200	World/LAM	TRUE	None
pvpi3k_1	PvP01_10_v1	826742	826792	PVP01_1018600	pvpi3k	CGGTACTCATTTCTATGAAGTACTGC	GATGGGTTCATCGAATTCGTCAA	26	23	826716	826815	GCAGCGTCAGATGTGTATAAGAGACAGCGGTACTCATTTCTATGAAGTACTGC	TGGGCTCGGAGATGTGTATAAGAGACAGGATGGGTTCATCGAATTCGTCAA	53	51	300	DRS	TRUE	None
pvpi3k_2	PvP01_10_v1	827038	827138	PVP01_1018600	pvpi3k	GTTTCGGACTCGTGGTGGAT	TGGGCCTGCAGAATTGGG	20	18	827018	827156	GCAGCGTCAGATGTGTATAAGAGACAGGTTTCGGACTCGTGGTGGAT	TGGGCTCGGAGATGTGTATAAGAGACAGTGGGCCTGCAGAATTGGG	47	46	300	DRS	TRUE	Inconsistent INDEL pattern between AmpSeq and WGS
pvpi3k_4	PvP01_10_v1	827909	827952	PVP01_1018600	pvpi3k	GAGATTGGCGGCGGGATAG	AAGTGGAGGGGGAAGAAGGA	19	20	827890	827972	GCAGCGTCAGATGTGTATAAGAGACAGGAGATTGGCGGCGGGATAG	TGGGCTCGGAGATGTGTATAAGAGACAGAAGTGGAGGGGGAAGAAGGA	46	48	100	DRS	FALSE	None
pvpi3k_5	PvP01_10_v1	828080	828137	PVP01_1018600	pvpi3k	TGTCGGACAAGAAGATGTTGTTC	AAGACGAAGAAGCTGCGGC	23	19	828057	828156	GCAGCGTCAGATGTGTATAAGAGACAGTGTCGGACAAGAAGATGTTGTTC	TGGGCTCGGAGATGTGTATAAGAGACAGAAGACGAAGAAGCTGCGGC	50	47	200	DRS	TRUE	None
pvpi3k_6	PvP01_10_v1	828691	828838	PVP01_1018600	pvpi3k	CCCAAAGCTTCCTCCCTGTT	CCCGTTTGACTTCTCCCTTCA	20	21	828671	828859	GCAGCGTCAGATGTGTATAAGAGACAGCCCAAAGCTTCCTCCCTGTT	TGGGCTCGGAGATGTGTATAAGAGACAGCCCGTTTGACTTCTCCCTTCA	47	49	300	DRS	TRUE	None
pvpi3k_7	PvP01_10_v1	828962	829091	PVP01_1018600	pvpi3k	CGTTTCGCCGTTTCTCCTTC	GGCCTTCCTGAAAAGGGTGA	20	20	828942	829111	GCAGCGTCAGATGTGTATAAGAGACAGCGTTTCGCCGTTTCTCCTTC	TGGGCTCGGAGATGTGTATAAGAGACAGGGCCTTCCTGAAAAGGGTGA	47	48	200	DRS	TRUE	Inconsistent INDEL pattern between AmpSeq and WGS
pvpi3k_10	PvP01_10_v1	830162	830217	PVP01_1018600	pvpi3k	GAATCCTTGCCTTCCTCCCG	CGTTTTACGCCTATTGTAGGGTG	20	23	830142	830240	GCAGCGTCAGATGTGTATAAGAGACAGGAATCCTTGCCTTCCTCCCG	TGGGCTCGGAGATGTGTATAAGAGACAGCGTTTTACGCCTATTGTAGGGTG	47	51	200	DRS	TRUE	None
pvpi3k_11	PvP01_10_v1	830444	830608	PVP01_1018600	pvpi3k	CCGAATGACCACCACTGCTA	CAGATGGTGCGCGCGTC	20	17	830424	830625	GCAGCGTCAGATGTGTATAAGAGACAGCCGAATGACCACCACTGCTA	TGGGCTCGGAGATGTGTATAAGAGACAGCAGATGGTGCGCGCGTC	47	45	200	DRS	TRUE	None
pvpi3k_12	PvP01_10_v1	830885	830936	PVP01_1018600	pvpi3k	ATTTTCTCCTCATCTGCGTACTTG	TTTAACGAGCGGTGTAGACTACA	24	23	830861	830959	GCAGCGTCAGATGTGTATAAGAGACAGATTTTCTCCTCATCTGCGTACTTG	TGGGCTCGGAGATGTGTATAAGAGACAGTTTAACGAGCGGTGTAGACTACA	51	51	300	DRS	TRUE	None
pvpi3k_13	PvP01_10_v1	831133	831256	PVP01_1018600	pvpi3k	TCCAGCCTCCTCATTTTGCG	AACGGAGCTAACCCCCCTAA	20	20	831113	831276	GCAGCGTCAGATGTGTATAAGAGACAGTCCAGCCTCCTCATTTTGCG	TGGGCTCGGAGATGTGTATAAGAGACAGAACGGAGCTAACCCCCCTAA	47	48	100	DRS	TRUE	Inconsistent INDEL pattern between AmpSeq and WGS
CWC2	PvP01_10_v1	837911	838023	PVP01_1018900	CWC2	TGCTCGACAGAAGCATCCAG	CGTACCTCCCGAACCAGATG	20	20	837891	838043	GCAGCGTCAGATGTGTATAAGAGACAGTGCTCGACAGAAGCATCCAG	TGGGCTCGGAGATGTGTATAAGAGACAGCGTACCTCCCGAACCAGATG	47	48	200	World/LAM	TRUE	None
PVP01_1024100	PvP01_10_v1	1051536	1051674	PVP01_1024100	PVP01_1024100	AGAGTCACCAGGAACAAGCG	TCTCATGAAAGCGAACCGGA	20	20	1051516	1051694	GCAGCGTCAGATGTGTATAAGAGACAGAGAGTCACCAGGAACAAGCG	TGGGCTCGGAGATGTGTATAAGAGACAGTCTCATGAAAGCGAACCGGA	47	48	200	World/LAM	TRUE	None
PVP01_1027500	PvP01_10_v1	1187390	1187560	PVP01_1027500	PVP01_1027500	CCAAGGCAAAACGGGTTCTG	TGTGCCAGTCGAGTGAAACA	20	20	1187370	1187580	GCAGCGTCAGATGTGTATAAGAGACAGCCAAGGCAAAACGGGTTCTG	TGGGCTCGGAGATGTGTATAAGAGACAGTGTGCCAGTCGAGTGAAACA	47	48	200	LAM/Country	TRUE	None
SUMO	PvP01_10_v1	1208235	1208371	PVP01_1028200	SUMO	CCATGGAGGCAGGTAAGTGG	CCGTCGTATAGGAAGCGGAC	20	20	1208215	1208391	GCAGCGTCAGATGTGTATAAGAGACAGCCATGGAGGCAGGTAAGTGG	TGGGCTCGGAGATGTGTATAAGAGACAGCCGTCGTATAGGAAGCGGAC	47	48	100	Country	TRUE	None
MyoB	PvP01_10_v1	1306783	1306912	PVP01_1030300	MyoB	CAGCGAGCTGAGTGAGGAAA	TGGATCGGCAAATGGAGAGG	20	20	1306763	1306932	GCAGCGTCAGATGTGTATAAGAGACAGCAGCGAGCTGAGTGAGGAAA	TGGGCTCGGAGATGTGTATAAGAGACAGTGGATCGGCAAATGGAGAGG	47	48	200	World	TRUE	None
VPS11	PvP01_10_v1	1402777	1402953	PVP01_1033000	VPS11	AAACCGCGTGAGGTACTTGT	TAAGCAGGCTTTACACCCCC	20	20	1402757	1402973	GCAGCGTCAGATGTGTATAAGAGACAGAAACCGCGTGAGGTACTTGT	TGGGCTCGGAGATGTGTATAAGAGACAGTAAGCAGGCTTTACACCCCC	47	48	300	World/LAM	TRUE	None
TRAG18	PvP01_10_v1	1444922	1445128	PVP01_1033900	TRAG18	TCTTTGGCAGCAGTAGCAAGT	CTGAAGGCCCCGAACGTAG	21	19	1444901	1445147	GCAGCGTCAGATGTGTATAAGAGACAGTCTTTGGCAGCAGTAGCAAGT	TGGGCTCGGAGATGTGTATAAGAGACAGCTGAAGGCCCCGAACGTAG	48	47	200	World/LAM	FALSE	None
PVP01_1101300	PvP01_11_v1	64509	64637	PVP01_1101300	PVP01_1101300	ACGTAATGATGCTTTCTGCTAATAGC	ATAGCAACAAATATGGCAGATACGAT	26	26	64483	64663	GCAGCGTCAGATGTGTATAAGAGACAGACGTAATGATGCTTTCTGCTAATAGC	TGGGCTCGGAGATGTGTATAAGAGACAGATAGCAACAAATATGGCAGATACGAT	53	54	300	World/Country	FALSE	None
ERCC4	PvP01_11_v1	142633	142795	PVP01_1103200	ERCC4	CTCAACGACGTGAAGGTGGA	TCCTCACACAGGCCTTTGTT	20	20	142613	142815	GCAGCGTCAGATGTGTATAAGAGACAGCTCAACGACGTGAAGGTGGA	TGGGCTCGGAGATGTGTATAAGAGACAGTCCTCACACAGGCCTTTGTT	47	48	200	World/LAM/Country	TRUE	None
pvabc-e1_1	PvP01_11_v1	160096	160152	PVP01_1103800	pvabc-e1	ACAAGGAGAACAAGCTGGAGG	CAGTTTTTCTTGCACTCCAGGT	21	22	160075	160174	GCAGCGTCAGATGTGTATAAGAGACAGACAAGGAGAACAAGCTGGAGG	TGGGCTCGGAGATGTGTATAAGAGACAGCAGTTTTTCTTGCACTCCAGGT	48	50	200	DRS	TRUE	None
pvabc-e1_3	PvP01_11_v1	161466	161521	PVP01_1103800	pvabc-e1	AAGCCGCTCAAAATTGAAGCT	TGTTCTTGGCCAGTGTAATGATG	21	23	161445	161544	GCAGCGTCAGATGTGTATAAGAGACAGAAGCCGCTCAAAATTGAAGCT	TGGGCTCGGAGATGTGTATAAGAGACAGTGTTCTTGGCCAGTGTAATGATG	48	51	300	DRS	TRUE	None
SRPR_alpha	PvP01_11_v1	214825	214941	PVP01_1105400	SRPR_alpha	GGACGGAAAGGAAGCACTGA	AATTTCCGTCGCTGTCGTCT	20	20	214805	214961	GCAGCGTCAGATGTGTATAAGAGACAGGGACGGAAAGGAAGCACTGA	TGGGCTCGGAGATGTGTATAAGAGACAGAATTTCCGTCGCTGTCGTCT	47	48	66.66	LAM	TRUE	None
PVP01_1107600	PvP01_11_v1	294898	295053	PVP01_1107600	PVP01_1107600	TTTCCACTCGTAGCTGCGTT	CCACGTACGCAGATGACAGT	20	20	294878	295073	GCAGCGTCAGATGTGTATAAGAGACAGTTTCCACTCGTAGCTGCGTT	TGGGCTCGGAGATGTGTATAAGAGACAGCCACGTACGCAGATGACAGT	47	48	200	World	TRUE	None
GCbeta_2	PvP01_11_v1	478391	478489	PVP01_1111400	GCbeta	GCCCACGTTCCTTCTGAAGA	GCGCGCTAGTACCTCATTCT	20	20	478371	478509	GCAGCGTCAGATGTGTATAAGAGACAGGCCCACGTTCCTTCTGAAGA	TGGGCTCGGAGATGTGTATAAGAGACAGGCGCGCTAGTACCTCATTCT	47	48	66.66	LAM/Country	FALSE	None
PABP3	PvP01_11_v1	868480	868627	PVP01_1120100	PABP3	ACTGTACTCGTTTGGGCAGG	GCGTGAAAAACATGGCCCAT	20	20	868460	868647	GCAGCGTCAGATGTGTATAAGAGACAGACTGTACTCGTTTGGGCAGG	TGGGCTCGGAGATGTGTATAAGAGACAGGCGTGAAAAACATGGCCCAT	47	48	100	World/Country	FALSE	None
RAP	PvP01_11_v1	891913	892069	PVP01_1120600	RAP	TCACTTCGGGGTAGAGAAGCT	TCAGCATGTGGATCAGCACA	21	20	891892	892089	GCAGCGTCAGATGTGTATAAGAGACAGTCACTTCGGGGTAGAGAAGCT	TGGGCTCGGAGATGTGTATAAGAGACAGTCAGCATGTGGATCAGCACA	48	48	200	LAM/Country	TRUE	None
SOD2_1	PvP01_11_v1	1138194	1138359	PVP01_1126000	SOD2	ACCACTACAGCAAGCACCAC	GGCGAAATGTAGGACACGAAC	20	21	1138174	1138380	GCAGCGTCAGATGTGTATAAGAGACAGACCACTACAGCAAGCACCAC	TGGGCTCGGAGATGTGTATAAGAGACAGGGCGAAATGTAGGACACGAAC	47	49	100	World/LAM/Country	TRUE	None
SOD2_2	PvP01_11_v1	1138950	1139102	PVP01_1126000	SOD2	GCCTCAGGTATTTTGCAGCG	CCATATCCAGCCACTCCCAA	20	20	1138930	1139122	GCAGCGTCAGATGTGTATAAGAGACAGGCCTCAGGTATTTTGCAGCG	TGGGCTCGGAGATGTGTATAAGAGACAGCCATATCCAGCCACTCCCAA	47	48	100	Country	FALSE	None
ROM10	PvP01_11_v1	1330379	1330502	PVP01_1130900	ROM10	TGGGAGCAACGAATGAAGCT	GCCTAACACTTGGCCACGAT	20	20	1330359	1330522	GCAGCGTCAGATGTGTATAAGAGACAGTGGGAGCAACGAATGAAGCT	TGGGCTCGGAGATGTGTATAAGAGACAGGCCTAACACTTGGCCACGAT	47	48	200	World/Country	TRUE	None
PVP01_1131100	PvP01_11_v1	1335874	1336023	PVP01_1131100	PVP01_1131100	CCGTTGCCACTATTCGGGAA	AAGGCGCAAACGAGAAGGTA	20	20	1335854	1336043	GCAGCGTCAGATGTGTATAAGAGACAGCCGTTGCCACTATTCGGGAA	TGGGCTCGGAGATGTGTATAAGAGACAGAAGGCGCAAACGAGAAGGTA	47	48	200	LAM/Country	FALSE	None
PVP01_1133200	PvP01_11_v1	1417478	1417664	PVP01_1133200	PVP01_1133200	GTCGAGTCTTCGCCATAGGG	CTTTTTGGTCGCCGCTCTTC	20	20	1417458	1417684	GCAGCGTCAGATGTGTATAAGAGACAGGTCGAGTCTTCGCCATAGGG	TGGGCTCGGAGATGTGTATAAGAGACAGCTTTTTGGTCGCCGCTCTTC	47	48	200	World/LAM	TRUE	None
PVP01_1136100	PvP01_11_v1	1548021	1548167	PVP01_1136100	PVP01_1136100	CTGTACCGCCTATCTGTGCC	GTATAGGGTGACTGGGGGGA	20	20	1548001	1548187	GCAGCGTCAGATGTGTATAAGAGACAGCTGTACCGCCTATCTGTGCC	TGGGCTCGGAGATGTGTATAAGAGACAGGTATAGGGTGACTGGGGGGA	47	48	100	World/LAM	FALSE	None
NUP637	PvP01_11_v1	1688393	1688563	PVP01_1139900	NUP637	GGCCTTCTTCTCCCCAAAGG	GGCCATGAAGAAGCTCACCA	20	20	1688373	1688583	GCAGCGTCAGATGTGTATAAGAGACAGGGCCTTCTTCTCCCCAAAGG	TGGGCTCGGAGATGTGTATAAGAGACAGGGCCATGAAGAAGCTCACCA	47	48	200	World/LAM/Country	TRUE	None
PVP01_1143300	PvP01_11_v1	1845910	1846038	PVP01_1143300	PVP01_1143300	AATGGAGTCGTTCCTCTCGC	GTGGCTCAAGTTCACTCCCA	20	20	1845890	1846058	GCAGCGTCAGATGTGTATAAGAGACAGAATGGAGTCGTTCCTCTCGC	TGGGCTCGGAGATGTGTATAAGAGACAGGTGGCTCAAGTTCACTCCCA	47	48	100	World	TRUE	None
PVP01_1144400	PvP01_11_v1	1880753	1880862	PVP01_1144400	PVP01_1144400	TCAGCTTTGACCGTACCACC	GGCAAACCAAAGGAGAAGAACC	20	22	1880733	1880884	GCAGCGTCAGATGTGTATAAGAGACAGTCAGCTTTGACCGTACCACC	TGGGCTCGGAGATGTGTATAAGAGACAGGGCAAACCAAAGGAGAAGAACC	47	50	200	World/LAM/Country	TRUE	None
PVP01_1144900	PvP01_11_v1	1913836	1914030	PVP01_1144900	PVP01_1144900	CACCATGGTGCAGTACTCGT	ATTACGCTGGAGATGGCCG	20	19	1913816	1914049	GCAGCGTCAGATGTGTATAAGAGACAGCACCATGGTGCAGTACTCGT	TGGGCTCGGAGATGTGTATAAGAGACAGATTACGCTGGAGATGGCCG	47	47	200	Country	TRUE	None
PVP01_1147300	PvP01_11_v1	2020045	2020178	PVP01_1147300	PVP01_1147300	CCACCATGGCCGATATGGAA	CACTCCTATTGCTACTTCTTTTCCG	20	25	2020025	2020203	GCAGCGTCAGATGTGTATAAGAGACAGCCACCATGGCCGATATGGAA	TGGGCTCGGAGATGTGTATAAGAGACAGCACTCCTATTGCTACTTCTTTTCCG	47	53	200	World/Country	TRUE	None
TRAG20	PvP01_12_v1	71396	71458	PVP01_1201800	TRAG20	GAACCCTCGACGCAGATCC	GCTTTTGAATTTTCTCTTCCGTGC	19	24	71377	71482	GCAGCGTCAGATGTGTATAAGAGACAGGAACCCTCGACGCAGATCC	TGGGCTCGGAGATGTGTATAAGAGACAGGCTTTTGAATTTTCTCTTCCGTGC	46	52	66.66	World/LAM	FALSE	None
pvk13	PvP01_12_v1	486622	486684	PVP01_1211100	pvk13	CCAGAAGCTCAGGGGCAG	TGGTACTGCTCCACGGAGT	18	19	486604	486703	GCAGCGTCAGATGTGTATAAGAGACAGCCAGAAGCTCAGGGGCAG	TGGGCTCGGAGATGTGTATAAGAGACAGTGGTACTGCTCCACGGAGT	45	47	100	DRS	TRUE	None
RAD5	PvP01_12_v1	493810	493953	PVP01_1211400	RAD5	CTCGGTTCGTTGGCTCATCT	AACGCGCTGAAGAAGAAGGA	20	20	493790	493973	GCAGCGTCAGATGTGTATAAGAGACAGCTCGGTTCGTTGGCTCATCT	TGGGCTCGGAGATGTGTATAAGAGACAGAACGCGCTGAAGAAGAAGGA	47	48	200	World	TRUE	None
TRAP	PvP01_12_v1	769627	769807	PVP01_1218700	TRAP	GGAATGAGGCCGTAGCTCTC	CAGAGGCTCAGGTTCCACAG	20	20	769607	769827	GCAGCGTCAGATGTGTATAAGAGACAGGGAATGAGGCCGTAGCTCTC	TGGGCTCGGAGATGTGTATAAGAGACAGCAGAGGCTCAGGTTCCACAG	47	48	100	World/LAM	TRUE	None
PVP01_1226900	PvP01_12_v1	1063965	1064089	PVP01_1226900	PVP01_1226900	ATTGTTCATACAAATGGTTAGTCCCTT	AAAGGAAGACGTGGCGACTG	27	20	1063938	1064109	GCAGCGTCAGATGTGTATAAGAGACAGATTGTTCATACAAATGGTTAGTCCCTT	TGGGCTCGGAGATGTGTATAAGAGACAGAAAGGAAGACGTGGCGACTG	54	48	100	World/LAM/Country	FALSE	None
PVP01_1233500	PvP01_12_v1	1347449	1347595	PVP01_1233500	PVP01_1233500	ATGTCCGTCCAGGTTCATCG	GGTCCCTCCCGTATGGTAAC	20	20	1347429	1347615	GCAGCGTCAGATGTGTATAAGAGACAGATGTCCGTCCAGGTTCATCG	TGGGCTCGGAGATGTGTATAAGAGACAGGGTCCCTCCCGTATGGTAAC	47	48	200	LAM/Country	TRUE	None
HDA1	PvP01_12_v1	1383057	1383127	PVP01_1234600	HDA1	CCTGAGGTTGTTACTCCGCA	AGCGCCCTTGAAATTTGCTT	20	20	1383037	1383147	GCAGCGTCAGATGTGTATAAGAGACAGCCTGAGGTTGTTACTCCGCA	TGGGCTCGGAGATGTGTATAAGAGACAGAGCGCCCTTGAAATTTGCTT	47	48	66.66	World/LAM	FALSE	None
ATG12	PvP01_12_v1	1461303	1461446	PVP01_1236800	ATG12	TTCTCAACGAGGAGGCGAAC	GGGGGAGAAGTAGAACGCAC	20	20	1461283	1461466	GCAGCGTCAGATGTGTATAAGAGACAGTTCTCAACGAGGAGGCGAAC	TGGGCTCGGAGATGTGTATAAGAGACAGGGGGGAGAAGTAGAACGCAC	47	48	200	World/LAM	TRUE	None
ApiAP2_1	PvP01_12_v1	1619832	1620028	PVP01_1240400	ApiAP2	TATGCAAGACCAGGGAGGGA	CCCCCTGCCTGCATAACATT	20	20	1619812	1620048	GCAGCGTCAGATGTGTATAAGAGACAGTATGCAAGACCAGGGAGGGA	TGGGCTCGGAGATGTGTATAAGAGACAGCCCCCTGCCTGCATAACATT	47	48	200	LAM/Country	TRUE	Inconsistent INDEL pattern between AmpSeq and WGS
RON11	PvP01_12_v1	1755452	1755594	PVP01_1242900	RON11	CTACGTGCCTGTATTGCCCA	GAAGAGGAAGATGCACACGC	20	20	1755432	1755614	GCAGCGTCAGATGTGTATAAGAGACAGCTACGTGCCTGTATTGCCCA	TGGGCTCGGAGATGTGTATAAGAGACAGGAAGAGGAAGATGCACACGC	47	48	66.66	World/LAM/Country	FALSE	None
GAPDH	PvP01_12_v1	1803435	1803607	PVP01_1244000	GAPDH	GAAGCGATCATGAGGGGGTC	TGGCAAGCAGAGCGATGTTA	20	20	1803415	1803627	GCAGCGTCAGATGTGTATAAGAGACAGGAAGCGATCATGAGGGGGTC	TGGGCTCGGAGATGTGTATAAGAGACAGTGGCAAGCAGAGCGATGTTA	47	48	300	World/LAM/Country	FALSE	None
FCP	PvP01_12_v1	1915707	1915809	PVP01_1246800	FCP	ACGAATGGATAATGCCTTCCGA	AGGGAAAAGGAACAAAAAACAGAACT	22	26	1915685	1915835	GCAGCGTCAGATGTGTATAAGAGACAGACGAATGGATAATGCCTTCCGA	TGGGCTCGGAGATGTGTATAAGAGACAGAGGGAAAAGGAACAAAAAACAGAACT	49	54	200	LAM/Country	TRUE	None
FER2_1	PvP01_12_v1	2103576	2103723	PVP01_1251300	FER2	GCTTTACAAAAATCCGCTACCAAAA	AGGGTTCGCCATGTAGCTATT	25	21	2103551	2103744	GCAGCGTCAGATGTGTATAAGAGACAGGCTTTACAAAAATCCGCTACCAAAA	TGGGCTCGGAGATGTGTATAAGAGACAGAGGGTTCGCCATGTAGCTATT	52	49	200	Country	TRUE	None
FER2_2	PvP01_12_v1	2104201	2104272	PVP01_1251300	FER2	TTGTGAGACCCACTTCGTCC	CCACCCACATTTCTAGAATGCC	20	22	2104181	2104294	GCAGCGTCAGATGTGTATAAGAGACAGTTGTGAGACCCACTTCGTCC	TGGGCTCGGAGATGTGTATAAGAGACAGCCACCCACATTTCTAGAATGCC	47	50	200	World/LAM	TRUE	None
RON2	PvP01_12_v1	2249084	2249226	PVP01_1255000	RON2	TGCCCTGTTTTTAGCATGCG	ACGGAGGAAGTCGACACCTA	20	20	2249064	2249246	GCAGCGTCAGATGTGTATAAGAGACAGTGCCCTGTTTTTAGCATGCG	TGGGCTCGGAGATGTGTATAAGAGACAGACGGAGGAAGTCGACACCTA	47	48	100	LAM	FALSE	None
PVP01_1256600	PvP01_12_v1	2329939	2330067	PVP01_1256600	PVP01_1256600	AAAGAAAGTGAGGCGAATTCGTT	GTTTATCCTTCTCCGCCCCC	23	20	2329916	2330087	GCAGCGTCAGATGTGTATAAGAGACAGAAAGAAAGTGAGGCGAATTCGTT	TGGGCTCGGAGATGTGTATAAGAGACAGGTTTATCCTTCTCCGCCCCC	50	48	100	World/LAM/Country	TRUE	None
pvmdr2_1	PvP01_12_v1	2442388	2442475	PVP01_1259100	pvmdr2	GAAGTGGAAGCGGAAGTGGA	GTACGTCAGCTTGTCCTCCA	20	20	2442368	2442495	GCAGCGTCAGATGTGTATAAGAGACAGGAAGTGGAAGCGGAAGTGGA	TGGGCTCGGAGATGTGTATAAGAGACAGGTACGTCAGCTTGTCCTCCA	47	48	200	DRS	FALSE	None
pvmdr2_3	PvP01_12_v1	2442875	2443046	PVP01_1259100	pvmdr2	GAAGAACGCAGGTGGGATCA	TCCACTTGGTAATTTTTATGGTAGCA	20	26	2442855	2443072	GCAGCGTCAGATGTGTATAAGAGACAGGAAGAACGCAGGTGGGATCA	TGGGCTCGGAGATGTGTATAAGAGACAGTCCACTTGGTAATTTTTATGGTAGCA	47	54	300	DRS	TRUE	None
pvmdr2_5	PvP01_12_v1	2444006	2444059	PVP01_1259100	pvmdr2	ACAAAGGATCGCCATAGCCA	AAGAGAAATTCCGTTTTTGAGTCCA	20	25	2443986	2444084	GCAGCGTCAGATGTGTATAAGAGACAGACAAAGGATCGCCATAGCCA	TGGGCTCGGAGATGTGTATAAGAGACAGAAGAGAAATTCCGTTTTTGAGTCCA	47	53	200	DRS	TRUE	None
pvmdr2_6	PvP01_12_v1	2444707	2444769	PVP01_1259100	pvmdr2	AGCAGCTCCGCCAATCTG	TTTTGGTTGCTGGGGCTGAA	18	20	2444689	2444789	GCAGCGTCAGATGTGTATAAGAGACAGAGCAGCTCCGCCAATCTG	TGGGCTCGGAGATGTGTATAAGAGACAGTTTTGGTTGCTGGGGCTGAA	45	48	200	DRS	TRUE	None
PVP01_1261200	PvP01_12_v1	2525250	2525405	PVP01_1261200	PVP01_1261200	CCGGAATGTAGGCTCCTTCA	CCCCCTCCTCATTGTGATTCA	20	21	2525230	2525426	GCAGCGTCAGATGTGTATAAGAGACAGCCGGAATGTAGGCTCCTTCA	TGGGCTCGGAGATGTGTATAAGAGACAGCCCCCTCCTCATTGTGATTCA	47	49	200	World	TRUE	None
PVP01_1261400	PvP01_12_v1	2532944	2533063	PVP01_1261400	PVP01_1261400	GTTCGGAGTGGTACAGTGGG	CAGCACGTCTTTAACAGGCC	20	20	2532924	2533083	GCAGCGTCAGATGTGTATAAGAGACAGGTTCGGAGTGGTACAGTGGG	TGGGCTCGGAGATGTGTATAAGAGACAGCAGCACGTCTTTAACAGGCC	47	48	66.66	LAM	TRUE	None
CLK1	PvP01_12_v1	2543228	2543341	PVP01_1261600	CLK1	GAAAAGGAGAAAGGCCCCCA	AGCACTCGTTCCCGTTTCTT	20	20	2543208	2543361	GCAGCGTCAGATGTGTATAAGAGACAGGAAAAGGAGAAAGGCCCCCA	TGGGCTCGGAGATGTGTATAAGAGACAGAGCACTCGTTCCCGTTTCTT	47	48	66.66	LAM/Country	TRUE	None
NCS2	PvP01_12_v1	2744852	2744973	PVP01_1266000	NCS2	TTTTCGCCGTTTCGAGGAGA	TCATGTTTGCGGCTGTGTTG	20	20	2744832	2744993	GCAGCGTCAGATGTGTATAAGAGACAGTTTTCGCCGTTTCGAGGAGA	TGGGCTCGGAGATGTGTATAAGAGACAGTCATGTTTGCGGCTGTGTTG	47	48	100	World	FALSE	None
PVP01_1270000	PvP01_12_v1	2944087	2944228	PVP01_1270000	PVP01_1270000	CTTGTGGAGGAACAAAATGCGA	CCCTCTTCACGCACCATTTG	22	20	2944065	2944248	GCAGCGTCAGATGTGTATAAGAGACAGCTTGTGGAGGAACAAAATGCGA	TGGGCTCGGAGATGTGTATAAGAGACAGCCCTCTTCACGCACCATTTG	49	48	100	Country	FALSE	None
PVP01_1301600_1	PvP01_13_v1	65827	65960	PVP01_1301600	PVP01_1301600	ATGAAGCCCTTGCACATCCA	AGGTAGTACAGCTCGTCCATGA	20	22	65807	65982	GCAGCGTCAGATGTGTATAAGAGACAGATGAAGCCCTTGCACATCCA	TGGGCTCGGAGATGTGTATAAGAGACAGAGGTAGTACAGCTCGTCCATGA	47	50	300	World/Country	TRUE	None
PVP01_1301600_2	PvP01_13_v1	81273	81411	PVP01_1301600	PVP01_1301600	ACATGGACACACCCGATTCG	ACAGATTATCTTCCGGCCGTT	20	21	81253	81432	GCAGCGTCAGATGTGTATAAGAGACAGACATGGACACACCCGATTCG	TGGGCTCGGAGATGTGTATAAGAGACAGACAGATTATCTTCCGGCCGTT	47	49	200	LAM	TRUE	None
G37	PvP01_13_v1	156324	156474	PVP01_1303600	G37	ATCGAGTACGCCTTGTCCAC	AGCTTCCTGTCCCGGATAGT	20	20	156304	156494	GCAGCGTCAGATGTGTATAAGAGACAGATCGAGTACGCCTTGTCCAC	TGGGCTCGGAGATGTGTATAAGAGACAGAGCTTCCTGTCCCGGATAGT	47	48	100	LAM/Country	TRUE	None
PVP01_1308100	PvP01_13_v1	378871	379079	PVP01_1308100	PVP01_1308100	TCCTCTGGGTGCCCTTGATA	GTTTTACGCACGCCACTGTT	20	20	378851	379099	GCAGCGTCAGATGTGTATAAGAGACAGTCCTCTGGGTGCCCTTGATA	TGGGCTCGGAGATGTGTATAAGAGACAGGTTTTACGCACGCCACTGTT	47	48	100	World/LAM	FALSE	None
CIA1	PvP01_13_v1	396303	396467	PVP01_1308500	CIA1	GAATTTCCTCGCGTCGGTTG	TATGTGCCGGAGCGACTTTT	20	20	396283	396487	GCAGCGTCAGATGTGTATAAGAGACAGGAATTTCCTCGCGTCGGTTG	TGGGCTCGGAGATGTGTATAAGAGACAGTATGTGCCGGAGCGACTTTT	47	48	200	LAM	TRUE	None
PIGM	PvP01_13_v1	467455	467575	PVP01_1310100	PIGM	CTTGGGGCATACGGTCTTGT	GGCAGTTTGTGTTGGTCACC	20	20	467435	467595	GCAGCGTCAGATGTGTATAAGAGACAGCTTGGGGCATACGGTCTTGT	TGGGCTCGGAGATGTGTATAAGAGACAGGGCAGTTTGTGTTGGTCACC	47	48	200	LAM/Country	TRUE	None
PVP01_1311000	PvP01_13_v1	513915	514054	PVP01_1311000	PVP01_1311000	CATCACCTTGGACGTCGAGT	CGCAAGACCAAGTGTAGGGT	20	20	513895	514074	GCAGCGTCAGATGTGTATAAGAGACAGCATCACCTTGGACGTCGAGT	TGGGCTCGGAGATGTGTATAAGAGACAGCGCAAGACCAAGTGTAGGGT	47	48	300	World	TRUE	None
PKG	PvP01_13_v1	584241	584414	PVP01_1312900	PKG	AAGAAGATTCAGGGCAGGGC	GGAAGGTTAACTGCCCCGTT	20	20	584221	584434	GCAGCGTCAGATGTGTATAAGAGACAGAAGAAGATTCAGGGCAGGGC	TGGGCTCGGAGATGTGTATAAGAGACAGGGAAGGTTAACTGCCCCGTT	47	48	200	LAM/Country	TRUE	None
PVP01_1315600	PvP01_13_v1	717432	717610	PVP01_1315600	PVP01_1315600	TGCCACTCACATACGCGTAA	TCCTTAAGTACCTTGGCGCG	20	20	717412	717630	GCAGCGTCAGATGTGTATAAGAGACAGTGCCACTCACATACGCGTAA	TGGGCTCGGAGATGTGTATAAGAGACAGTCCTTAAGTACCTTGGCGCG	47	48	300	Country	TRUE	None
PVP01_1316900	PvP01_13_v1	791557	791682	PVP01_1316900	PVP01_1316900	TGAACTCGGTTAGCGAAGGG	CTGTTCACCCCCCTTTGGAG	20	20	791537	791702	GCAGCGTCAGATGTGTATAAGAGACAGTGAACTCGGTTAGCGAAGGG	TGGGCTCGGAGATGTGTATAAGAGACAGCTGTTCACCCCCCTTTGGAG	47	48	100	World/LAM	FALSE	None
LRR5	PvP01_13_v1	802184	802337	PVP01_1317100	LRR5	TGTACCTTATGCACACGTTCAGA	GCGAAACATGATGCTGCGAA	23	20	802161	802357	GCAGCGTCAGATGTGTATAAGAGACAGTGTACCTTATGCACACGTTCAGA	TGGGCTCGGAGATGTGTATAAGAGACAGGCGAAACATGATGCTGCGAA	50	48	300	World/LAM	TRUE	None
PVP01_1320900	PvP01_13_v1	943970	944129	PVP01_1320900	PVP01_1320900	GCAGAACAAGTTGAAGCCCC	ATGGGAACGGAAGGCTGAAG	20	20	943950	944149	GCAGCGTCAGATGTGTATAAGAGACAGGCAGAACAAGTTGAAGCCCC	TGGGCTCGGAGATGTGTATAAGAGACAGATGGGAACGGAAGGCTGAAG	47	48	200	LAM/Country	TRUE	None
PVP01_1323700	PvP01_13_v1	1062752	1062923	PVP01_1323700	PVP01_1323700	GGGAGGTACGTCGCTCATTG	GTCCTCTCCCGGAAGTACCT	20	20	1062732	1062943	GCAGCGTCAGATGTGTATAAGAGACAGGGGAGGTACGTCGCTCATTG	TGGGCTCGGAGATGTGTATAAGAGACAGGTCCTCTCCCGGAAGTACCT	47	48	200	World/LAM	TRUE	None
P113	PvP01_13_v1	1197722	1197893	PVP01_1328200	P113	AACGTCGTAGCTACCCTCCT	GGCAATGTGACCACAGCAAA	20	20	1197702	1197913	GCAGCGTCAGATGTGTATAAGAGACAGAACGTCGTAGCTACCCTCCT	TGGGCTCGGAGATGTGTATAAGAGACAGGGCAATGTGACCACAGCAAA	47	48	100	World/LAM/Country	FALSE	None
PVP01_1329500	PvP01_13_v1	1247223	1247376	PVP01_1329500	PVP01_1329500	GCTACAGGAAAGGGACACCC	GCTTGCTGCTGTGGTTTACC	20	20	1247203	1247396	GCAGCGTCAGATGTGTATAAGAGACAGGCTACAGGAAAGGGACACCC	TGGGCTCGGAGATGTGTATAAGAGACAGGCTTGCTGCTGTGGTTTACC	47	48	200	Country	TRUE	None
MCA3	PvP01_13_v1	1409372	1409553	PVP01_1332700	MCA3	AGGCGAACATTCAGCCAAGA	TTCCGTGGTTGCCTTGCTC	20	19	1409352	1409572	GCAGCGTCAGATGTGTATAAGAGACAGAGGCGAACATTCAGCCAAGA	TGGGCTCGGAGATGTGTATAAGAGACAGTTCCGTGGTTGCCTTGCTC	47	47	200	LAM/Country	FALSE	None
PVP01_1335200	PvP01_13_v1	1526240	1526430	PVP01_1335200	PVP01_1335200	GCATCGGTTGATTGCGTCTC	TTCCAACGTACCAGCGTGTC	20	20	1526220	1526450	GCAGCGTCAGATGTGTATAAGAGACAGGCATCGGTTGATTGCGTCTC	TGGGCTCGGAGATGTGTATAAGAGACAGTTCCAACGTACCAGCGTGTC	47	48	100	World	FALSE	None
PVP01_1339900	PvP01_13_v1	1740874	1741078	PVP01_1339900	PVP01_1339900	ACATCGTCCTTGCTGATGAAGT	AGCAGACAGACGCACCAAAT	22	20	1740852	1741098	GCAGCGTCAGATGTGTATAAGAGACAGACATCGTCCTTGCTGATGAAGT	TGGGCTCGGAGATGTGTATAAGAGACAGAGCAGACAGACGCACCAAAT	49	48	200	LAM/Country	TRUE	None
ApiAP2_G2	PvP01_13_v1	1797133	1797239	PVP01_1340800	ApiAP2_G2	GCAAAGTTCCTGGGGAGTGT	TGTGTTCTGCTCATCGCTGT	20	20	1797113	1797259	GCAGCGTCAGATGTGTATAAGAGACAGGCAAAGTTCCTGGGGAGTGT	TGGGCTCGGAGATGTGTATAAGAGACAGTGTGTTCTGCTCATCGCTGT	47	48	100	World	FALSE	None
PVP01_1344700	PvP01_13_v1	1956891	1957008	PVP01_1344700	PVP01_1344700	TTTTAAGGCCAAGTGTGCGC	GATGGCCCCGAATGAGCATA	20	20	1956871	1957028	GCAGCGTCAGATGTGTATAAGAGACAGTTTTAAGGCCAAGTGTGCGC	TGGGCTCGGAGATGTGTATAAGAGACAGGATGGCCCCGAATGAGCATA	47	48	66.66	LAM	TRUE	None
PVP01_1345500	PvP01_13_v1	1981350	1981488	PVP01_1345500	PVP01_1345500	CCAACGGGGGTAGCAAATCT	TGGAAGATTTGCCCCATCGG	20	20	1981330	1981508	GCAGCGTCAGATGTGTATAAGAGACAGCCAACGGGGGTAGCAAATCT	TGGGCTCGGAGATGTGTATAAGAGACAGTGGAAGATTTGCCCCATCGG	47	48	100	LAM/Country	TRUE	None
RBP2a_1	PvP01_14_v1	116240	116399	PVP01_1402400	RBP2a	AGACATTACTGCAAACTTTTGGCA	GGTGGCCAATTCTTCTATCAGC	24	22	116216	116421	GCAGCGTCAGATGTGTATAAGAGACAGAGACATTACTGCAAACTTTTGGCA	TGGGCTCGGAGATGTGTATAAGAGACAGGGTGGCCAATTCTTCTATCAGC	51	50	300	Country	TRUE	None
RBP2a_2	PvP01_14_v1	120026	120157	PVP01_1402400	RBP2a	AGCGAATGACTCCTCAGCAA	TCTGGTCGCTTCCTGAACAT	20	20	120006	120177	GCAGCGTCAGATGTGTATAAGAGACAGAGCGAATGACTCCTCAGCAA	TGGGCTCGGAGATGTGTATAAGAGACAGTCTGGTCGCTTCCTGAACAT	47	48	300	LAM	TRUE	None
PVP01_1403000	PvP01_14_v1	142036	142226	PVP01_1403000	PVP01_1403000	TCTGGCTGCCACAGAATCAA	GAAATTGCAGCGCAGGGAAC	20	20	142016	142246	GCAGCGTCAGATGTGTATAAGAGACAGTCTGGCTGCCACAGAATCAA	TGGGCTCGGAGATGTGTATAAGAGACAGGAAATTGCAGCGCAGGGAAC	47	48	200	World/LAM	TRUE	None
CAPH	PvP01_14_v1	250173	250331	PVP01_1404900	CAPH	CCCTGCTCGCCATCTTCTAA	GCAGTGACGCAATGGTGAAG	20	20	250153	250351	GCAGCGTCAGATGTGTATAAGAGACAGCCCTGCTCGCCATCTTCTAA	TGGGCTCGGAGATGTGTATAAGAGACAGGCAGTGACGCAATGGTGAAG	47	48	200	LAM/Country	TRUE	None
GCN1	PvP01_14_v1	304185	304375	PVP01_1406200	GCN1	GAAGGCTTCTTCCAACTCTTTGT	GCCACCAAAAAGAAGGGCAA	23	20	304162	304395	GCAGCGTCAGATGTGTATAAGAGACAGGAAGGCTTCTTCCAACTCTTTGT	TGGGCTCGGAGATGTGTATAAGAGACAGGCCACCAAAAAGAAGGGCAA	50	48	300	Country	TRUE	None
PVP01_1406900	PvP01_14_v1	332425	332555	PVP01_1406900	PVP01_1406900	CAATCGGCTTGGAACACCCA	CCCTTGTTTTCTACTTTGTTTTCCCT	20	26	332405	332581	GCAGCGTCAGATGTGTATAAGAGACAGCAATCGGCTTGGAACACCCA	TGGGCTCGGAGATGTGTATAAGAGACAGCCCTTGTTTTCTACTTTGTTTTCCCT	47	54	200	World	TRUE	None
PVP01_1413100_1	PvP01_14_v1	577181	577359	PVP01_1413100	PVP01_1413100	TGTTTCCCATTTCTTGCTCCAAA	CGGGAGAATTAGGCCACTGT	23	20	577158	577379	GCAGCGTCAGATGTGTATAAGAGACAGTGTTTCCCATTTCTTGCTCCAAA	TGGGCTCGGAGATGTGTATAAGAGACAGCGGGAGAATTAGGCCACTGT	50	48	300	World/Country	TRUE	None
PVP01_1413100_2	PvP01_14_v1	577671	577819	PVP01_1413100	PVP01_1413100	CGGCGACCCCCCATTTATTA	TGTGCAGCTCTGTGTGCTAA	20	20	577651	577839	GCAGCGTCAGATGTGTATAAGAGACAGCGGCGACCCCCCATTTATTA	TGGGCTCGGAGATGTGTATAAGAGACAGTGTGCAGCTCTGTGTGCTAA	47	48	200	LAM	TRUE	None
TERT	PvP01_14_v1	675576	675704	PVP01_1415100	TERT	TCCTCAATTGGAAACAGGGGT	AATGTCCCAAACTTTCAAGCTGT	21	23	675555	675727	GCAGCGTCAGATGTGTATAAGAGACAGTCCTCAATTGGAAACAGGGGT	TGGGCTCGGAGATGTGTATAAGAGACAGAATGTCCCAAACTTTCAAGCTGT	48	51	200	World/LAM	TRUE	None
PVP01_1415900	PvP01_14_v1	703070	703178	PVP01_1415900	PVP01_1415900	TGGCCCTCTCACACATTCTG	GCAAGAGGGAAATCACAGAGC	20	21	703050	703199	GCAGCGTCAGATGTGTATAAGAGACAGTGGCCCTCTCACACATTCTG	TGGGCTCGGAGATGTGTATAAGAGACAGGCAAGAGGGAAATCACAGAGC	47	49	200	World/Country	TRUE	None
PVP01_1418900	PvP01_14_v1	823481	823581	PVP01_1418900	PVP01_1418900	TGGAGGTGGCATTTTCAGTGA	CTGGTGGTCGTATTTGGGCT	21	20	823460	823601	GCAGCGTCAGATGTGTATAAGAGACAGTGGAGGTGGCATTTTCAGTGA	TGGGCTCGGAGATGTGTATAAGAGACAGCTGGTGGTCGTATTTGGGCT	48	48	100	World	FALSE	None
PVP01_1421800	PvP01_14_v1	943199	943339	PVP01_1421800	PVP01_1421800	CAGCTGCACCATAACCAGGA	GTTCGCAGTTTTTCCTGGGG	20	20	943179	943359	GCAGCGTCAGATGTGTATAAGAGACAGCAGCTGCACCATAACCAGGA	TGGGCTCGGAGATGTGTATAAGAGACAGGTTCGCAGTTTTTCCTGGGG	47	48	200	Country	TRUE	Inconsistent INDEL pattern between AmpSeq and WGS
PVP01_1423300	PvP01_14_v1	1027251	1027317	PVP01_1423300	PVP01_1423300	TCGGTCGGACTCACTTTTCG	GGCCTCTTCCTCCACCTCTA	20	20	1027231	1027337	GCAGCGTCAGATGTGTATAAGAGACAGTCGGTCGGACTCACTTTTCG	TGGGCTCGGAGATGTGTATAAGAGACAGGGCCTCTTCCTCCACCTCTA	47	48	100	World	FALSE	None
PVP01_1427600	PvP01_14_v1	1177024	1177211	PVP01_1427600	PVP01_1427600	ACGCCAGTGTTAAGAGCTCC	AATGTCAATACATATGTTTCCGTCCA	20	26	1177004	1177237	GCAGCGTCAGATGTGTATAAGAGACAGACGCCAGTGTTAAGAGCTCC	TGGGCTCGGAGATGTGTATAAGAGACAGAATGTCAATACATATGTTTCCGTCCA	47	54	200	LAM/Country	TRUE	None
pvdhps_1	PvP01_14_v1	1270111	1270194	PVP01_1429500	pvdhps	TTGTGATGGGTCTCCGTTGG	GAATGGGGAGGCCAAACTGA	20	20	1270091	1270214	GCAGCGTCAGATGTGTATAAGAGACAGTTGTGATGGGTCTCCGTTGG	TGGGCTCGGAGATGTGTATAAGAGACAGGAATGGGGAGGCCAAACTGA	47	48	100	DRS	TRUE	None
pvdhps_2	PvP01_14_v1	1270887	1270944	PVP01_1429500	pvdhps	CCAAATCCCGTTCAGTGACG	CGAAATGGCAAGTGATGGGG	20	20	1270867	1270964	GCAGCGTCAGATGTGTATAAGAGACAGCCAAATCCCGTTCAGTGACG	TGGGCTCGGAGATGTGTATAAGAGACAGCGAAATGGCAAGTGATGGGG	47	48	100	DRS	TRUE	None
pvdhps_4	PvP01_14_v1	1272166	1272221	PVP01_1429500	pvdhps	CCCCCTAAAGTGTCCCCTCC	ACGAATGACAAAAAGAACTGCGT	20	23	1272146	1272244	GCAGCGTCAGATGTGTATAAGAGACAGCCCCCTAAAGTGTCCCCTCC	TGGGCTCGGAGATGTGTATAAGAGACAGACGAATGACAAAAAGAACTGCGT	47	51	200	DRS	TRUE	None
PVP01_1430700	PvP01_14_v1	1342657	1342809	PVP01_1430700	PVP01_1430700	CGGGTCCGATTCCCTTTCAT	CGTCATCAAAGTAGGCTTCCG	20	21	1342637	1342830	GCAGCGTCAGATGTGTATAAGAGACAGCGGGTCCGATTCCCTTTCAT	TGGGCTCGGAGATGTGTATAAGAGACAGCGTCATCAAAGTAGGCTTCCG	47	49	300	World/Country	TRUE	None
PIGO	PvP01_14_v1	1432507	1432678	PVP01_1432900	PIGO	TCCCTCATGTGTACATCCCTCA	AGTATCCCGGCGTGAAACTG	22	20	1432485	1432698	GCAGCGTCAGATGTGTATAAGAGACAGTCCCTCATGTGTACATCCCTCA	TGGGCTCGGAGATGTGTATAAGAGACAGAGTATCCCGGCGTGAAACTG	49	48	200	Country	TRUE	None
PVP01_1434400	PvP01_14_v1	1466400	1466496	PVP01_1434400	PVP01_1434400	GCGGACGAAGCAATAAAGGG	CTGCAATTGTGGGCCCAATC	20	20	1466380	1466516	GCAGCGTCAGATGTGTATAAGAGACAGGCGGACGAAGCAATAAAGGG	TGGGCTCGGAGATGTGTATAAGAGACAGCTGCAATTGTGGGCCCAATC	47	48	100	LAM	FALSE	None
FRM2	PvP01_14_v1	1600057	1600197	PVP01_1437800	FRM2	CAGCGAGACGAGGCTAAGAG	TTTGGTACTCGCGTTGGGTT	20	20	1600037	1600217	GCAGCGTCAGATGTGTATAAGAGACAGCAGCGAGACGAGGCTAAGAG	TGGGCTCGGAGATGTGTATAAGAGACAGTTTGGTACTCGCGTTGGGTT	47	48	200	World	TRUE	ObsHet Outliers
PVP01_1438700	PvP01_14_v1	1641012	1641142	PVP01_1438700	PVP01_1438700	CGAGCTGTTCAACATTAGGACC	CTATGTCATTTGCGGTGCCG	22	20	1640990	1641162	GCAGCGTCAGATGTGTATAAGAGACAGCGAGCTGTTCAACATTAGGACC	TGGGCTCGGAGATGTGTATAAGAGACAGCTATGTCATTTGCGGTGCCG	49	48	300	World/LAM/Country	TRUE	None
PVP01_1443400	PvP01_14_v1	1887614	1887719	PVP01_1443400	PVP01_1443400	TGCTAATGCCATCGATCAGTCT	TGTGTGTGGTGCAATGCATG	22	20	1887592	1887739	GCAGCGTCAGATGTGTATAAGAGACAGTGCTAATGCCATCGATCAGTCT	TGGGCTCGGAGATGTGTATAAGAGACAGTGTGTGTGGTGCAATGCATG	49	48	300	World/LAM/Country	TRUE	None
PVP01_1444400	PvP01_14_v1	1923315	1923426	PVP01_1444400	PVP01_1444400	GTAGTTGCCCCCCTTCGTC	GGTGTACTGCAAGAGGGACC	19	20	1923296	1923446	GCAGCGTCAGATGTGTATAAGAGACAGGTAGTTGCCCCCCTTCGTC	TGGGCTCGGAGATGTGTATAAGAGACAGGGTGTACTGCAAGAGGGACC	46	48	66.66	World/LAM/Country	TRUE	None
PVP01_1445500	PvP01_14_v1	1969841	1969951	PVP01_1445500	PVP01_1445500	GGGCACAATGGAGAGGAACA	TGGACGAGGGGAGGTTACTC	20	20	1969821	1969971	GCAGCGTCAGATGTGTATAAGAGACAGGGGCACAATGGAGAGGAACA	TGGGCTCGGAGATGTGTATAAGAGACAGTGGACGAGGGGAGGTTACTC	47	48	200	LAM/Country	TRUE	None
pvmrp2_1	PvP01_14_v1	2057576	2057690	PVP01_1447300	pvmrp2	TGCGTCGAAGAACACATCCA	CCCTCTTCCTCATATTTGTGGCA	20	23	2057556	2057713	GCAGCGTCAGATGTGTATAAGAGACAGTGCGTCGAAGAACACATCCA	TGGGCTCGGAGATGTGTATAAGAGACAGCCCTCTTCCTCATATTTGTGGCA	47	51	300	DRS	TRUE	None
pvmrp2_2	PvP01_14_v1	2057843	2057947	PVP01_1447300	pvmrp2	GTTTGACGTTCCTTGCACGG	GGAAGATGCCGCGATAGAGT	20	20	2057823	2057967	GCAGCGTCAGATGTGTATAAGAGACAGGTTTGACGTTCCTTGCACGG	TGGGCTCGGAGATGTGTATAAGAGACAGGGAAGATGCCGCGATAGAGT	47	48	200	DRS	TRUE	None
CG2_related	PvP01_14_v1	2206636	2206830	PVP01_1450700	CG2_related	ACTACGTAATTGCACCGCCA	GGAGAAAGAGACTGGGCTCC	20	20	2206616	2206850	GCAGCGTCAGATGTGTATAAGAGACAGACTACGTAATTGCACCGCCA	TGGGCTCGGAGATGTGTATAAGAGACAGGGAGAAAGAGACTGGGCTCC	47	48	300	World/LAM/Country	TRUE	None
PWP1	PvP01_14_v1	2422649	2422773	PVP01_1455700	PWP1	CAATTTGATGTGCAGCGGCT	AGCGTTTTGTCCGATGAGGT	20	20	2422629	2422793	GCAGCGTCAGATGTGTATAAGAGACAGCAATTTGATGTGCAGCGGCT	TGGGCTCGGAGATGTGTATAAGAGACAGAGCGTTTTGTCCGATGAGGT	47	48	200	World	TRUE	None
ApiAP2_2	PvP01_14_v1	2495103	2495245	PVP01_1457300	ApiAP2	GCAAGGAGGAGCAACTCGAA	TTCTGCTGACCGTTCTGCTG	20	20	2495083	2495265	GCAGCGTCAGATGTGTATAAGAGACAGGCAAGGAGGAGCAACTCGAA	TGGGCTCGGAGATGTGTATAAGAGACAGTTCTGCTGACCGTTCTGCTG	47	48	100	Country	TRUE	Inconsistent INDEL pattern between AmpSeq and WGS
PVP01_1463400	PvP01_14_v1	2731334	2731503	PVP01_1463400	PVP01_1463400	AATCCTACCTGCTGAGCTGC	TCCTTTCGTTGCTGACCTCC	20	20	2731314	2731523	GCAGCGTCAGATGTGTATAAGAGACAGAATCCTACCTGCTGAGCTGC	TGGGCTCGGAGATGTGTATAAGAGACAGTCCTTTCGTTGCTGACCTCC	47	48	100	World/LAM	TRUE	None
PVP01_1464400	PvP01_14_v1	2759672	2759860	PVP01_1464400	PVP01_1464400	TTACCGTCAACATGGGCAGT	GCGCACGATCTCAAGTTGTG	20	20	2759652	2759880	GCAGCGTCAGATGTGTATAAGAGACAGTTACCGTCAACATGGGCAGT	TGGGCTCGGAGATGTGTATAAGAGACAGGCGCACGATCTCAAGTTGTG	47	48	200	World/LAM/Country	TRUE	None
PVP01_1465800	PvP01_14_v1	2808160	2808325	PVP01_1465800	PVP01_1465800	AAGCGACATCCATCGGAAGG	CCCTTTGTTGTCTCCCAGCT	20	20	2808140	2808345	GCAGCGTCAGATGTGTATAAGAGACAGAAGCGACATCCATCGGAAGG	TGGGCTCGGAGATGTGTATAAGAGACAGCCCTTTGTTGTCTCCCAGCT	47	48	300	World	TRUE	Inconsistent INDEL pattern between AmpSeq and WGS
PVP01_1467900	PvP01_14_v1	2894719	2894847	PVP01_1467900	PVP01_1467900	GCCAAGGTGAAGTTGAAGCG	TCGTGCTTTCCCTCTTCACC	20	20	2894699	2894867	GCAGCGTCAGATGTGTATAAGAGACAGGCCAAGGTGAAGTTGAAGCG	TGGGCTCGGAGATGTGTATAAGAGACAGTCGTGCTTTCCCTCTTCACC	47	48	200	LAM	TRUE	None
DRS1	PvP01_14_v1	2917024	2917161	PVP01_1468600	DRS1	TGTGGAGGAATAGACGTAAAGCA	CCTCCTTAAACCCCAGCTCC	23	20	2917001	2917181	GCAGCGTCAGATGTGTATAAGAGACAGTGTGGAGGAATAGACGTAAAGCA	TGGGCTCGGAGATGTGTATAAGAGACAGCCTCCTTAAACCCCAGCTCC	50	48	200	LAM/Country	TRUE	None
PVP01_MIT00200_500	PvP01_MIT_v1	149	298	PVP01_MIT00200_500	PVP01_MIT00200_500	GCCGTTAGCAAGACATGATAGG	TTAGCCAGGAAGTCAGCGTC	22	20	127	318	GCAGCGTCAGATGTGTATAAGAGACAGGCCGTTAGCAAGACATGATAGG	TGGGCTCGGAGATGTGTATAAGAGACAGTTAGCCAGGAAGTCAGCGTC	49	48	200	World	FALSE	None

### Sheet: Dictionary
Column name	Description
amplicon_name	Comon name of the amplicon used in the article
chromosome	Chromosome in the reference genome of the P. vivax strain PvP01 where the amplicon is located
start	Nucleotide position where the inner region of the amplicon starts in the chromosome. The inner region is the amplicon sequence with including the forward primer
end	Nucleotide position where the inner region of the amplicon ends in the chromosome. The inner region is the amplicon sequence with including the reverse primer
gene_id	Gene ID of the gene that is targeted by the amplicon
gene_name	Common gene name of the gene that is targeted by the amplicon, if the gene does not have a common gene names, then the Gene ID is used.
forward	Sequence of the forward primer without including the adapter
reverse	Sequence of the reverse primer without including the adapter
forward_length	Length of the forward primer without including the adapter
reverse_length	Length of the reverse primer without including the adapter
start_with_forward	Nucleotide position where the total sequence of amplicon starts in the chromosome. The total sequence means the amplicon sequence including the forward primer
end_with_reverse	Nucleotide position where the total sequence of amplicon ends in the chromosome. The total sequence means the amplicon sequence including the reverse primer
full_forward	Nucleotide sequence of the forward primer including the adapter
full_reverse	Nucleotide sequence of the reverse primer including the adapter
full_forward_length	Length of the forward primer including the adapter
full_reverse_length	Length of the reverse primer including the adapter
concentration_in_PCR1	Primer concentration in nano molars (nM) used in multiplex PCR 1
use_case_set	Use case application for the amplicon. Differentiation across world regions (World), differentiation across countries within Latin america (LAM), and differentiation at subnational level within Latin America (Country)
high_sensitivity_set	Flag indicating if the primer had high sensitivity in the Limit of detection assay.
comments	Extra comments about the performance of the amplicon in the validation steps
